# Large-scale admixture mapping in the *All of Us Research Program* improves the characterization of cross-population phenotypic differences

**DOI:** 10.1101/2025.04.02.25325115

**Authors:** Ravi Mandla, Zhuozheng Shi, Kangcheng Hou, Ying Wang, Georgia Mies, Alan J. Aw, Sinead Cullina, Penn Medicine BioBank, Eimear Kenny, Elizabeth Atkinson, Alicia R. Martin, Bogdan Pasaniuc

**Affiliations:** Graduate Program in Genomics and Computational Biology, University of Pennsylvania, Philadelphia, PA, USA; Department of Epidemiology, Harvard T.H. Chan School of Public Health, Boston, MA, USA; Analytic and Translational Genetics Unit, Massachusetts General Hospital, Boston, MA, USA; Stanley Center for Psychiatric Research, Broad Institute of MIT and Harvard, Cambridge, MA, USA; Program in Medical and Population Genetics, Broad Institute of MIT and Harvard, Cambridge, MA, USA; Department of Genetics, Perelman School of Medicine, University of Pennsylvania, Philadelphia, PA, USA; Institute for Genomic Health, Icahn School of Medicine at Mount Sinai, New York, NY, USA; Department of Genetics and Genomic Sciences, Icahn School of Medicine at Mount Sinai, New York, NY, USA; Department of Molecular and Human Genetics, Baylor College of Medicine, Houston, TX, USA

**Author notes:** A full list of consortium members is provided in the supplemental information (Penn Medicine BioBank). These authors contributed equally to this work (Ravi Mandla, Zhuozheng Shi).

## Abstract

Admixed individuals have largely been understudied in medical research due to their complex genetic ancestries. However, the consideration of admixture can help identify ancestry-enriched genetic associations, delineating some of the genetic underpinnings of cross-population phenotypic variation.

To this end, we performed local ancestry inference within the *All of Us Research Program* to identify individuals with recent admixture between African (AFR) and European (EUR) populations (N=48,921). We identified evidence of local AFR ancestry enrichment at the HLA locus, suggestive of putative selection since admixture. Furthermore, we performed the largest admixture mapping (ADM) efforts in AFR-EUR Admixed individuals for 22 traits, identifying 71 associations between inferred local AFR ancestries and a trait. Variants from published GWAS could only account for 18 (25%) of the ADM associations, highlighting novel loci where ancestral haplotypes explained some phenotypic variation. Previous studies likely have not identified these loci due to the low availability of high-powered GWAS in populations genetically similar to AFR. One such loci was 9q21.33, associated with 1.4-fold risk of end-stage kidney disease (ESKD) for carriers of inferred local AFR ancestries at the region. This locus contains the gene *SLC28A3*, which has previously been linked to kidney function but has never been associated with cross-population ESKD prevalence differences.

Together, our results expand upon the existing literature on phenotypic differences between populations, highlighting loci where genetic ancestries play a critical role in the genetic architecture of disease.

## Supplementary Tables for "Large-scale admixture mapping in the *All of Us Research Program* improves the characterization of cross-population phenotypic differences"

### Sheet: Sheet1
STable1: Description of the All of Us Cohort
STable2: Disease associations with EUR local ancestry at the HLA locus
STable3: Immune-related lab associations with EUR local ancestry at the HLA locus
STable4: Summary of genome-wide significant ADM hits in AoU
STable5: Overlap of genome-wide significant ADM hits and low-complexity regions
STable6: Colocalization results between loci with multiple ADM associations
STable7: Description of the UKBB Cohort
STable8: Description of the PMBB Cohort
STable9: Summary of genome-wide significant ADM hits in UKBB
STable10: Summary of genome-wide significant ADM hits in PMBB
STable11: Summary of ADM associations after GWAS Catalog variant conditional analyses
STable12: Summary of ADM associations after AoU variant conditional analyses
STable13: LD between rs56145118 and nearby exonic variants

### Sheet: STable1
STable1: Description of the All of Us Cohort
	AFR-EUR Admixed	All Participants
N	48921	245394
Age (SD)	52.75 (14.81)	54.69 (16.96)
N Female (%)	26654 (54.48%)	134732 (54.9%)
Self-reported Race/Ethnicity
Non-hispanic Black or African American	41803 (85.45%)	50064 (20.4%)
Non-hispanic White	1838 (3.76%)	125843 (51.28%)
Hispanic or Latino	1730 (3.54%)	47371 (19.3%)
Other/Unknown	3550 (7.26%)	22116 (9.01%)

### Sheet: STable2
STable2: Disease associations with EUR local ancestry at the HLA locus
Phecode name	phecode	Beta	SE	P-value	Adj. P-value	N cases	N total
Abnormal heart sounds	396	0.127277	0.0587978	0.0304135	0.376167	1310	46678
Elevated blood pressure reading without diagnosis of hypertension	402	0.0661708	0.0461122	0.151288	0.67042	2281	44251
Rheumatic disease of the heart valves	394	0.221035	0.0734188	0.00260729	0.164061	778	46146
Nonrheumatic tricuspid valve disorders	395.3	0.113296	0.0804561	0.15908	0.67042	699	46067
Congestive heart failure; nonhypertensive	428	0.0464865	0.0452384	0.304143	0.768533	2575	47550
Cardiac arrest and ventricular fibrillation	427.4	-0.188779	0.148315	0.20308	0.739596	259	41638
Heart valve disorders	395	0.113296	0.0804561	0.15908	0.67042	699	46067
Pulmonary embolism and infarction, acute	415.11	0.153413	0.0699692	0.0283382	0.376167	961	46645
Acute pulmonary heart disease	415.1	0.169375	0.0692506	0.0144519	0.35577	972	46656
Noninfectious disorders of lymphatic channels	450	0.0830854	0.0819232	0.310494	0.777539	678	47694
Ischemic Heart Disease	411	0.00358062	0.0423352	0.932597	0.96123	2902	47694
Myocardial infarction	411.2	-0.0415831	0.0498409	0.404102	0.866759	2111	46903
Other chronic ischemic heart disease, unspecified	411.8	0.0546216	0.068883	0.4278	0.866759	966	45758
Cardiac conduction disorders	426	-0.0625642	0.0852391	0.462958	0.866759	670	42049
Other hypertensive complications	401.3	-0.0777327	0.0537484	0.148112	0.67042	1933	43903
Varicose veins of lower extremity	454.1	0.126506	0.0806332	0.116669	0.67042	657	42374
Pericarditis	420.2	0.11193	0.0837196	0.181236	0.698203	662	47694
Carditis	420	0.11193	0.0837196	0.181236	0.698203	662	47694
Chronic pulmonary heart disease	415.2	0.131543	0.058897	0.0255198	0.374783	1404	47088
Pulmonary heart disease	415	0.139191	0.0493994	0.00483729	0.206684	2010	47694
Other acute and subacute forms of ischemic heart disease	411.9	0.117503	0.106819	0.271321	0.761359	413	45205
Varicose veins of lower extremity, symptomtic	454.11	0.126506	0.0806332	0.116669	0.67042	657	42374
Encounter for long-term (current) use of anticoagulants, antithrombotics, aspirin	457	0.0237357	0.0638275	0.709987	0.894622	1229	42946
Encounter for long-term (current) use of aspirin	457.3	0.00877812	0.0660511	0.894273	0.942396	1160	42877
Other disorders of circulatory system	459	0.0990865	0.132314	0.453934	0.866759	255	47407
Hemorrhage NOS	459.1	0.0990865	0.132314	0.453934	0.866759	255	47407
Unstable angina (intermediate coronary syndrome)	411.1	0.0851318	0.0827864	0.303794	0.768533	656	45448
Varicose veins	454	0.0589111	0.0696585	0.397713	0.865394	895	42612
Atrioventricular [AV] block	426.2	0.177449	0.134397	0.186722	0.700832	232	41611
Cardiac arrest	427.42	-0.188779	0.148315	0.20308	0.739596	259	41638
Disease of tricuspid valve	394.7	0.260031	0.0830799	0.00174873	0.164061	600	45968
Heart failure NOS	428.2	0.0241774	0.080604	0.764213	0.909317	784	45759
Hemorrhoids	455	-0.0139233	0.035219	0.692597	0.889256	4193	45910
Cerebrovascular disease	433	-0.0539882	0.0679772	0.427073	0.866759	1116	47694
Iatrogenic hypotension	458.2	0.0745695	0.123284	0.545273	0.87467	307	47459
Hypotension	458	0.0745695	0.123284	0.545273	0.87467	307	47459
Late effects of cerebrovascular disease	433.8	-0.0871297	0.077698	0.262122	0.761359	892	47470
Aortic ectasia	447.7	-0.118231	0.107493	0.271378	0.761359	379	46973
Other cardiac conduction disorders	426.8	-0.0890681	0.113522	0.432697	0.866759	409	41788
Hypertensive heart and/or renal disease	401.2	0.0116174	0.0444808	0.793955	0.912587	2741	44711
Hypertensive chronic kidney disease	401.22	0.00787887	0.0471981	0.867424	0.939231	2428	44398
Cardiac dysrhythmias	427	0.0495637	0.029752	0.0957337	0.67042	6112	47491
Atrial fibrillation and flutter	427.2	0.0540823	0.0555541	0.330301	0.79611	1507	42886
Hypertension	401	-0.00922182	0.0383446	0.809944	0.917286	3832	45802
Atrial fibrillation	427.21	0.0540823	0.0555541	0.330301	0.79611	1507	42886
Ill-defined descriptions and complications of heart disease	429	0.0363881	0.114828	0.751325	0.909317	329	45304
Other specified cardiac dysrhythmias	427.3	0.0832036	0.0431056	0.0535789	0.524627	2614	43993
Heart transplant/surgery	429.1	-0.0383573	0.133031	0.773092	0.910975	251	45226
Other aneurysm	442	0.0334978	0.111065	0.762953	0.909317	358	46952
Palpitations	427.9	0.0771528	0.0386269	0.0457835	0.467787	3290	44669
Congestive heart failure (CHF) NOS	428.1	0.0513384	0.0464842	0.269408	0.761359	2428	47403
Premature beats	427.6	0.112673	0.0725997	0.120668	0.67042	833	42212
Other disorders of arteries and arterioles	447	-0.118231	0.107493	0.271378	0.761359	379	46973
Genitourinary congenital anomalies	751	-0.0538188	0.0986553	0.585393	0.880027	456	47479
Cardiac and circulatory congenital anomalies	747	-0.172475	0.135177	0.201981	0.739596	260	47694
Cystic kidney disease	751.21	-0.028386	0.110054	0.796463	0.912587	368	47391
Congenital anomalies of urinary system	751.2	-0.0350029	0.104928	0.738688	0.909317	406	47429
Chronic ulcer of skin	707	-0.0390843	0.120651	0.74598	0.909317	329	47694
Superficial cellulitis and abscess	681	0.0442747	0.0625286	0.478901	0.866759	1274	47469
Sebaceous cyst	706.2	0.0767199	0.051139	0.133557	0.67042	1719	45661
Cellulitis and abscess of trunk	681.7	0.0442747	0.0625286	0.478901	0.866759	1274	47469
Diseases of hair and hair follicles	704	0.00437982	0.05524	0.936804	0.963453	1591	46413
Acne	706.1	0.0657208	0.0544539	0.227468	0.747562	1565	45507
Other hypertrophic and atrophic conditions of skin	701	-0.0298388	0.0535177	0.577152	0.880027	1607	47694
Hyperhidrosis	705.8	-0.00715722	0.0706936	0.919358	0.955969	951	44893
Disorders of sweat glands	705	-0.0040361	0.0679284	0.95262	0.972017	1026	44968
Diseases of nail, NOS	703	-0.071045	0.0574689	0.216371	0.739596	1506	46328
Alopecia	704.1	-0.0258425	0.0612505	0.673087	0.886137	1290	46112
Diseases of sebaceous glands	706	0.068186	0.0398477	0.0870509	0.657851	2959	46901
Decubitus ulcer	707.1	-0.0390843	0.120651	0.74598	0.909317	329	47694
Actinic keratosis	702.1	-0.195187	0.106555	0.0669824	0.593995	253	47674
Other local infections of skin and subcutaneous tissue	686	0.122559	0.124814	0.326134	0.795681	261	46456
Hirsutism	704.2	0.116224	0.108729	0.2851	0.761359	379	45201
Unspecified erythematous condition	695.9	-0.0561437	0.132641	0.672094	0.886137	242	47594
Erythematous conditions	695	-0.0561437	0.132641	0.672094	0.886137	242	47594
Degenerative skin conditions and other dermatoses	702	-0.184634	0.10376	0.075168	0.60912	273	46164
Atopic/contact dermatitis due to other or unspecified	939	0.0216397	0.032758	0.508872	0.867222	4888	46099
Sialoadenitis	527.2	0.103693	0.138055	0.452596	0.866759	241	47027
Other disorders of peritoneum	568	0.154527	0.0942717	0.101178	0.67042	495	46729
Gastrointestinal hemorrhage	578	-0.0382341	0.0421477	0.36433	0.835293	2852	46848
Hematemesis	578.1	-0.198884	0.109773	0.0700215	0.598366	460	44456
Symptoms involving digestive system	561	0.0164216	0.0332735	0.621636	0.880027	4791	43117
Ulcerative colitis	555.2	0.0942078	0.134225	0.482765	0.866759	225	38551
Diarrhea	561.1	0.0164216	0.0332735	0.621636	0.880027	4791	43117
Functional digestive disorders	564	0.0595775	0.0565015	0.291681	0.761359	1455	39781
Personal history of diseases of digestive system	564.9	0.0595775	0.0565015	0.291681	0.761359	1455	39781
Other disorders of intestine	569	0.0263085	0.0652792	0.686937	0.886979	1089	47323
Diseases of the jaws	526	0.0360575	0.0881144	0.682384	0.886979	585	46737
Peritoneal adhesions (postoperative) (postinfection)	568.1	0.154527	0.0942717	0.101178	0.67042	495	46729
Temporomandibular joint disorders	526.4	0.049667	0.100403	0.620829	0.880027	442	46594
Temporomandibular joint disorder, unspecified	526.41	0.049667	0.100403	0.620829	0.880027	442	46594
Inflammatory bowel disease and other gastroenteritis and colitis	555	-0.0656476	0.0997948	0.51065	0.867222	432	38758
Regional enteritis	555.1	-0.150906	0.12753	0.236692	0.753651	270	38596
Diaphragmatic hernia	550.2	0.046843	0.0477644	0.326737	0.795681	2105	47288
Nonspecific abnormal findings on radiological and other examination of biliary tract	575.9	-0.0390835	0.0969009	0.686702	0.886979	530	46020
Cholelithiasis	574.1	-0.0110265	0.0586393	0.850846	0.936528	1413	46903
Splenomegaly	579.2	0.0513866	0.126983	0.685718	0.886979	252	44248
Other symptoms involving abdomen and pelvis	579	-0.0247366	0.0604403	0.682339	0.886979	1291	45287
Abdominal hernia	550	0.0299459	0.0441096	0.497203	0.866759	2511	47694
Other disorders of gallbladder	575.7	0.118837	0.0956448	0.214057	0.739596	497	45987
Other biliary tract disease	575	0.0302816	0.0707564	0.668673	0.886137	960	46450
Diseases of the oral soft tissues, excluding lesions specific for gingiva and tongue	528	-0.0214356	0.0875702	0.806625	0.916803	609	47395
Constipation	563	0.0804104	0.0307108	0.00883657	0.259574	5871	44197
Hemorrhage of gastrointestinal tract	578.9	-0.00631108	0.0677122	0.925741	0.958366	1065	45061
Hemorrhage of rectum and anus	578.8	-0.0416277	0.0500376	0.40545	0.866759	1955	45951
Peptic ulcer (excl. esophageal)	531	-0.0375345	0.1388	0.786836	0.912587	256	47694
Cholelithiasis and cholecystitis	574	-0.0163067	0.0567452	0.773832	0.910975	1515	47005
Gastritis and duodenitis	535	-0.0638323	0.0577923	0.269371	0.761359	1516	47532
Calculus of bile duct	574.2	-0.0733524	0.128091	0.566875	0.880027	286	45776
Diseases of the salivary glands	527	0.162084	0.113372	0.152814	0.67042	342	47128
Incisional hernia	550.6	-0.0249882	0.112027	0.823492	0.927139	362	45545
Bariatric surgery	539	0.042069	0.0741623	0.57054	0.880027	869	47694
Other specified gastritis	535.8	-0.103975	0.0917784	0.25726	0.761359	591	46607
Atrophic gastritis	535.2	-0.0249249	0.0663813	0.707302	0.894543	1127	47143
Esophagitis, GERD and related diseases	530.1	0.0709848	0.0527042	0.178028	0.697274	1632	47537
Diseases of esophagus	530	0.0565555	0.0506494	0.264162	0.761359	1789	47694
Reflux esophagitis	530.14	0.0708352	0.0634618	0.264343	0.761359	1112	47017
Gingival and periodontal diseases	523	0.0151745	0.0729924	0.835313	0.927139	908	47060
Nonspecific abnormal findings in stool contents	579.8	-0.0458804	0.0669394	0.49309	0.866759	1069	45065
Diseases of pancreas	577	0.101999	0.0833962	0.221304	0.742949	620	47694
Cyst and pseudocyst of pancreas	577.3	0.293709	0.125371	0.0191444	0.373093	238	47312
Gingivitis	523.1	-0.0634735	0.106947	0.552842	0.878979	427	46579
Diseases of lips	528.5	-0.0475178	0.126397	0.70696	0.894543	290	47076
Insulin pump user	250.3	0.113292	0.0797509	0.155439	0.67042	772	39338
Hypovolemia	276.5	0.0974343	0.0375287	0.00942447	0.260559	3532	46431
Hypoglycemia	251.1	-0.011773	0.0766714	0.877963	0.939231	844	38654
Other disorders of pancreatic internal secretion	251	-0.0160636	0.0764352	0.833543	0.927139	844	46772
Acidosis	276.41	0.0588084	0.0497654	0.23732	0.753651	2059	44958
Acid-base balance disorder	276.4	0.0588084	0.0497654	0.23732	0.753651	2059	44958
Polycystic ovaries	256.4	0.155076	0.108943	0.154605	0.67042	374	46302
Disorders of the pituitary gland and its hypothalamic control	253	0.0697537	0.111204	0.530488	0.868744	370	46298
Impaired fasting glucose	250.41	0.0615832	0.05764	0.285335	0.761359	1383	39949
Abnormal glucose	250.4	0.0615832	0.05764	0.285335	0.761359	1383	39949
Simple and unspecified goiter	240	0.0479904	0.0776188	0.536388	0.872232	817	44199
Polyneuropathy in diabetes	250.6	0.129224	0.0826629	0.117991	0.67042	702	39268
Localized adiposity	278.3	-0.0209707	0.121155	0.862581	0.939231	344	36103
Thyrotoxicosis with or without goiter	242	0.0298407	0.0966537	0.757521	0.909317	533	43915
Hypothyroidism NOS	244.4	0.0298443	0.0456163	0.512953	0.867222	2257	45639
Graves' disease	242.1	0.080845	0.117772	0.492428	0.866759	346	43728
Vitamin deficiency	261	-0.00282668	0.0932993	0.97583	0.986323	544	47643
Type 2 diabetes with ophthalmic manifestations	250.23	0.0490595	0.0597945	0.411949	0.866759	1462	40028
Gouty arthropathy	274.11	-0.121216	0.0874457	0.165689	0.672513	682	46891
Hypothyroidism	244	0.0298443	0.0456163	0.512953	0.867222	2257	45639
Diabetic retinopathy	250.7	0.00986011	0.0601265	0.869739	0.939231	1419	47667
Proteinuria	269	-0.0941612	0.0598068	0.11539	0.67042	1507	47609
Abnormal results of function study of thyroid	246.7	0.0586113	0.0922436	0.52517	0.867461	550	43932
Type 1 diabetes	250.1	0.0788939	0.0689072	0.252239	0.761359	1022	39588
Disorders of carbohydrate transport and metabolism	271	0.00599024	0.0422661	0.887296	0.939231	2924	47694
Ovarian dysfunction	256	0.155076	0.108943	0.154605	0.67042	374	46302
Other disorders of thyroid	246	0.0616447	0.0566268	0.276325	0.761359	1419	44801
Gout	274.1	-0.0882725	0.0598467	0.140219	0.67042	1485	47694
Fluid overload	276.6	-0.0332541	0.0786015	0.672243	0.886137	851	43750
Overweight, obesity and other hyperalimentation	278	0.0173135	0.0238821	0.468479	0.866759	11935	47694
Gout and other crystal arthropathies	274	-0.0882725	0.0598467	0.140219	0.67042	1485	47694
Exophthalmos	242.3	-0.0992823	0.1557	0.523702	0.867461	222	43604
Obesity	278.1	0.017324	0.0239156	0.468831	0.866759	11897	47656
Morbid obesity	278.11	0.0254438	0.0315281	0.419655	0.866759	6136	41895
Nontoxic multinodular goiter	241.2	0.134879	0.0618546	0.0292143	0.376167	1192	44574
Nontoxic nodular goiter	241	0.105173	0.0547676	0.0548135	0.525762	1577	44959
Type 2 diabetes	250.2	0.0227694	0.0276525	0.410274	0.866759	8320	46886
Disorders of fluid, electrolyte, and acid-base balance	276	0.0866779	0.0329306	0.00848486	0.259574	4795	47694
Diabetes mellitus	250	0.0247665	0.0265262	0.35048	0.809227	9095	47661
Unspecified disorder of lipoid metabolism	272.9	0.015655	0.124539	0.899967	0.944162	262	47694
Intestinal disaccharidase deficiencies and disaccharide malabsorption	271.3	0.00599024	0.0422661	0.887296	0.939231	2924	47694
Disorders of lipoid metabolism	272	0.015655	0.124539	0.899967	0.944162	262	47694
Secondary diabetes mellitus	249	-0.131856	0.083328	0.113565	0.67042	786	39352
Pain and other symptoms associated with female genital organs	625	0.108285	0.0453556	0.0169649	0.362431	2476	46989
Pyelonephritis	590	-0.00472489	0.0708188	0.946806	0.969497	1001	41545
Chronic renal failure [CKD]	585.3	-0.0498742	0.0733719	0.496666	0.866759	993	44454
Prolapse of vaginal walls	618.1	0.140293	0.110947	0.20605	0.739596	341	47537
Genital prolapse	618	0.152708	0.0920082	0.0969701	0.67042	498	47694
Orchitis and epididymitis	601.3	-0.215642	0.129229	0.0951811	0.67042	295	47063
Renal failure NOS	585.2	-0.20602	0.11954	0.0848093	0.653448	389	43850
Other abnormality of urination	599.9	-0.0795472	0.0544453	0.144002	0.67042	1630	43896
Disorders of penis	604	-0.0873043	0.108843	0.422488	0.866759	401	45185
Symptoms involving female genital tract	624	0.0541183	0.0624175	0.385922	0.855582	1303	45816
Noninflammatory female genital disorders	619	0.0150146	0.0989838	0.879434	0.939231	482	47694
Inflammatory disease of cervix, vagina, and vulva	614.5	0.104899	0.116954	0.36976	0.839551	349	47251
Renal dialysis	585.31	0.0620306	0.101279	0.540227	0.872532	505	43966
Chronic Kidney Disease, Stage IV	585.34	-0.0863197	0.0857896	0.314329	0.777551	728	44189
Inflammatory diseases of female pelvic organs	614	0.111183	0.0779785	0.153921	0.67042	792	47694
Irregular menstrual cycle/bleeding	626.1	0.108164	0.0782114	0.166675	0.672513	781	43857
Irregular menstrual bleeding	626.14	0.108164	0.0782114	0.166675	0.672513	781	43857
Noninflammatory disorders of vulva and perineum	619.5	0.0150146	0.0989838	0.879434	0.939231	482	47694
Infertility, female	626.8	0.0145769	0.104249	0.888796	0.939231	440	43516
Hypertrophy of female genital organs	623	0.0179818	0.088323	0.838673	0.927474	663	47226
Nephritis and nephropathy with pathological lesion	580.32	-0.171378	0.138874	0.217184	0.739596	288	43749
Hematuria	593	0.0387599	0.0456802	0.396157	0.865394	2313	42857
Other symptoms/disorders or the urinary system	599	0.0186013	0.0313988	0.55357	0.878979	5428	47694
Frequency of urination and polyuria	599.5	0.0187827	0.0353332	0.595011	0.880027	4151	46417
Inflammatory diseases of prostate	601	-0.146549	0.106151	0.167413	0.672513	424	47104
Abnormal findings on mammogram or breast exam	611	0.0520001	0.0968221	0.59122	0.880027	501	46360
Other nonmalignant breast conditions	613	0.0362817	0.0566179	0.521642	0.867461	1518	47694
Other specified disorders of breast	613.8	0.0274119	0.060718	0.651656	0.886137	1319	47495
Menopausal and postmenopausal disorders	627	0.114431	0.0511699	0.0253318	0.374783	1931	45007
Symptomatic menopause	627.2	0.0938103	0.0532951	0.0783731	0.624328	1766	44842
Renal failure	585	-0.0676885	0.0513811	0.18771	0.700832	2075	45536
Chronic kidney disease, Stage I or II	585.4	-0.109241	0.0676028	0.106111	0.67042	1191	44652
Urinary calculus	594	-0.0361333	0.0525067	0.491348	0.866759	1662	47694
Urinary tract infection	591	0.0372513	0.0309696	0.22904	0.747562	5834	46378
Erectile dysfunction [ED]	605	-0.0956038	0.0524436	0.0683057	0.594513	2020	46804
Calculus of kidney	594.1	-0.0168551	0.0573517	0.768841	0.910975	1364	47396
Disorders of menstruation and other abnormal bleeding from female genital tract	626	0.0683017	0.0518668	0.187883	0.700832	1943	45019
Calculus of ureter	594.3	0.0888724	0.114951	0.439445	0.866759	294	46326
Other disorders of male genital organs	608	-0.0477046	0.0737582	0.517781	0.867461	919	45703
Nephritis and nephropathy without mention of glomerulonephritis	580.3	-0.171378	0.138874	0.217184	0.739596	288	43749
Nephritis; nephrosis; renal sclerosis	580	-0.174773	0.10837	0.1068	0.67042	474	43935
Papanicolaou smear of cervix or vagina with atypical squamous cells	792.1	0.033739	0.060669	0.578132	0.880027	1413	46651
Abnormal Papanicolaou smear of cervix and cervical HPV	792	0.033739	0.060669	0.578132	0.880027	1413	46651
Ovarian cyst	628	-0.0237447	0.0537473	0.658646	0.886137	1849	44925
Breast disorder NOS	613.9	0.062835	0.12575	0.617299	0.880027	284	46460
Other disorders of the kidney and ureters	586	0.0553171	0.0476078	0.245263	0.761359	2202	45663
Dysmenorrhea	626.2	0.0779828	0.0714477	0.275067	0.761359	1002	44078
Iron deficiency anemias	280	0.128304	0.0619644	0.038396	0.419677	1234	46260
Primary hypercoagulable state	286.81	-0.0454011	0.115034	0.693082	0.889256	356	46915
Hypercoagulable state	286.8	-0.0219146	0.110865	0.843303	0.930405	381	46940
Acute posthemorrhagic anemia	285.1	0.0565219	0.0548058	0.302394	0.768533	1664	46690
Personal history of diseases of blood and blood-forming organs	289.3	0.198413	0.0872229	0.0229189	0.374783	598	46515
Other diseases of blood and blood-forming organs	289	0.198413	0.0872229	0.0229189	0.374783	598	46515
Encounter for long-term (current) use of anticoagulants	286.2	0.193965	0.0806767	0.0162066	0.362431	668	47227
Other anemias	285	0.0585079	0.0544118	0.282249	0.761359	1687	46713
Iron deficiency anemia secondary to blood loss (chronic)	280.2	0.128304	0.0619644	0.038396	0.419677	1234	46260
Coagulation defects	286	0.151521	0.0675765	0.0249476	0.374783	969	47528
Diseases of white blood cells	288	0.0412738	0.061489	0.502069	0.866759	1254	47171
Decreased white blood cell count	288.1	0.0459456	0.063276	0.467769	0.866759	1180	47097
Neutropenia	288.11	0.0929274	0.0870756	0.28588	0.761359	589	46506
Dermatophytosis / Dermatomycosis	110	0.0959967	0.0931517	0.302756	0.768533	529	47650
Infection with drug-resistant microorganisms	41.9	-0.0696533	0.136791	0.610616	0.880027	261	45752
Bacterial enteritis	8.5	-0.0274324	0.1072	0.798028	0.912587	456	47694
Streptococcus infection	41.2	-0.10118	0.0927697	0.275424	0.761359	608	46099
Bacterial infection NOS	41	-0.0831641	0.0735926	0.258451	0.761359	949	46440
Herpes simplex	54	-0.0264679	0.0559142	0.635951	0.884359	1591	42911
Viral infection	79	0.016759	0.0401352	0.676267	0.886979	3180	44500
Dermatophytosis	110.1	0.0959967	0.0931517	0.302756	0.768533	529	47650
Intestinal infection	8	-0.0274324	0.1072	0.798028	0.912587	456	47694
Human immunodeficiency virus [HIV] disease	71	0.0565762	0.0638775	0.37578	0.841031	1321	42641
HIV infection, symptomatic	71.1	0.0565762	0.0638775	0.37578	0.841031	1321	42641
Septicemia	38	0.0383195	0.0556296	0.490929	0.866759	1584	47075
Viral hepatitis	70	-0.0204444	0.056857	0.719164	0.901353	1583	42903
Viral hepatitis C	70.3	-0.0246865	0.0581565	0.671213	0.886137	1529	42849
Insect bite	912	-0.0538241	0.0803337	0.502853	0.866759	717	47473
Allergies, other	949	-0.0325849	0.0436623	0.45549	0.866759	2603	43814
Complication of internal orthopedic device	858	-0.00881061	0.0845495	0.917005	0.955638	647	46429
Sprains and strains of back and neck	841	-0.00297683	0.0523386	0.954644	0.972017	1838	42324
Personal history of allergy to medicinal agents	977	-0.124332	0.10109	0.218732	0.739596	513	44329
Internal derangement of knee	835	0.0307929	0.0586076	0.5993	0.880027	1389	46756
Poisoning/allergy of sulfonamides	961.1	0.0066118	0.0931378	0.943406	0.968124	519	44335
Fracture of tibia and fibula	800.3	0.0154921	0.0944247	0.869677	0.939231	538	45336
Mechanical complication of unspecified genitourinary device, implant, and graft	857	-0.0833535	0.101333	0.410754	0.866759	475	46257
Fracture of ribs	807	0.138877	0.0908874	0.126509	0.67042	509	45307
Antineoplastic and immunosuppressive drugs causing adverse effects	963.1	-0.0896406	0.112504	0.425579	0.866759	355	44171
Fracture of lower limb	800	0.0655319	0.0684958	0.338704	0.803721	980	45778
Complications of transplants and reattached limbs	851	0.0466986	0.066076	0.479728	0.866759	1059	46841
Injuries to the nervous system	907	-0.0620761	0.136465	0.649192	0.886137	267	47694
Toxic effect of venom	913	-0.128886	0.127902	0.313602	0.777551	280	47036
Broken tooth	873	0.0533901	0.113431	0.637867	0.884359	387	45884
Systemic inflammatory response syndrome (SIRS)	994.1	-0.0154709	0.132569	0.907097	0.947413	278	47694
Dislocation	830	0.0357794	0.058125	0.538186	0.872232	1362	46729
Sepsis and SIRS	994	-0.0154709	0.132569	0.907097	0.947413	278	47694
Allergy/adverse effect of penicillin	960.2	-0.0313764	0.0653514	0.631143	0.884359	1120	44936
Poisoning by antibiotics	960	-0.0328636	0.0652914	0.614727	0.880027	1122	44938
Fracture of upper limb	803	0.062473	0.116883	0.593002	0.880027	306	45104
Contusion	916	-0.00726172	0.0337627	0.829704	0.927139	4626	47694
Poisoning by other anti-infectives	961	-0.00156389	0.0827173	0.984916	0.989125	672	44488
Poisoning by primarily systemic agents	963	-0.0896406	0.112504	0.425579	0.866759	355	44171
Fracture of ankle and foot	801	0.123453	0.0589494	0.036241	0.415445	1271	46069
Superficial injury without mention of infection	915	-0.0121116	0.0433322	0.779857	0.910975	2682	43771
Fracture of vertebral column without mention of spinal cord injury	805	0.0520523	0.0897171	0.561791	0.880027	542	45340
Joint/ligament sprain	840.3	-0.00794	0.0480382	0.868719	0.939231	2161	42647
Rotator cuff (capsule) sprain	840.2	0.17189	0.100811	0.0881801	0.657851	412	40898
Open wounds of extremities	871	-0.0443957	0.0571983	0.437647	0.866759	1573	47070
Other sprains and strains	842	0.0621869	0.0824184	0.450533	0.866759	686	41172
Sprains and strains	840	0.0265474	0.0295022	0.368203	0.839551	6246	46732
Adverse drug events and drug allergies	979	-0.0327025	0.0461391	0.47846	0.866759	2307	46123
Open wound of toe(s)	871.4	-0.0119096	0.136939	0.930695	0.96123	253	45750
Tobacco use disorder	318	0.0118939	0.0238909	0.618597	0.880027	11170	46686
Alcoholism	317.1	0.0345243	0.0420247	0.411347	0.866759	3013	38529
Suicidal ideation	297.1	-0.0327988	0.0577131	0.569826	0.880027	1595	43807
Suicidal ideation or attempt	297	-0.0188624	0.0545037	0.729286	0.906784	1775	43987
Anxiety disorders	300	0.0682177	0.0485231	0.15976	0.67042	1919	44131
Anxiety, phobic and dissociative disorders	300	0.0682177	0.0485231	0.15976	0.67042	1919	44131
Symptoms involving head and neck	293	-0.0249685	0.0481118	0.603783	0.880027	2199	47694
Swelling, mass, or lump in head and neck [Space-occupying lesion, intracranial NOS]	293.1	-0.0249685	0.0481118	0.603783	0.880027	2199	47694
Suicide or self-inflicted injury	297.2	0.0295972	0.0895033	0.740884	0.909317	605	42817
Alcohol-related disorders	317	0.0210556	0.0385329	0.584769	0.880027	3668	39184
Other specified nonpsychotic and/or transient mental disorders	291	0.104119	0.0715668	0.145709	0.67042	908	46838
Mood disorders	296	-0.00974944	0.0468266	0.835071	0.927139	2305	44517
Bipolar	296.1	-0.00974944	0.0468266	0.835071	0.927139	2305	44517
Mental disorders durring/after pregnancy	306.1	0.0608723	0.0864854	0.481529	0.866759	701	42913
Anxiety disorder	300.1	0.0682177	0.0485231	0.15976	0.67042	1919	44131
Other mental disorder	306	0.0608723	0.0864854	0.481529	0.866759	701	42913
Generalized anxiety disorder	300.11	0.0682177	0.0485231	0.15976	0.67042	1919	44131
Somatoform disorder	303.4	-0.0539537	0.108853	0.620136	0.880027	413	42625
Psychogenic and somatoform disorders	303	-0.0561811	0.105904	0.595771	0.880027	438	42650
Aphasia	292.11	-0.303952	0.135554	0.0249423	0.374783	310	46240
Aphasia/speech disturbance	292.1	-0.0795022	0.0725641	0.273248	0.761359	954	46884
Neurological disorders	292	-0.0795022	0.0725641	0.273248	0.761359	954	46884
Personality disorders	301	0.0396883	0.104538	0.704203	0.894543	434	42646
Alteration of consciousness	291.8	0.104119	0.0715668	0.145709	0.67042	908	46838
Acquired foot deformities	735	0.0378499	0.0609543	0.534629	0.872232	1343	46308
Other and unspecified disc disorder	722.9	0.0612925	0.0785949	0.435477	0.866759	726	43307
Other symptoms referable to back	724.8	-0.0392216	0.0702	0.576358	0.880027	1024	43605
Contracture of joint	739	0.0320651	0.114862	0.780121	0.910975	356	45321
Postlaminectomy syndrome	722.8	0.146728	0.11658	0.208173	0.739596	311	42892
Other arthropathies	716	-0.0494745	0.12194	0.684941	0.886979	333	46302
Osteoporosis, osteopenia and pathological fracture	743	0.169187	0.0506505	0.000836936	0.164061	1799	47694
Osteoporosis	743.1	0.155761	0.0546406	0.00436306	0.205064	1566	47461
Osteoporosis NOS	743.11	0.155761	0.0546406	0.00436306	0.205064	1566	47461
Other and unspecified disorders of back	724	-0.018963	0.0611344	0.75642	0.909317	1326	43907
Rheumatoid arthritis and other inflammatory polyarthropathies	714	0.0441823	0.0700412	0.528168	0.867969	978	47292
Osteitis deformans and osteopathies associated with other disorders classified elsewhere	731	0.0229953	0.109541	0.833727	0.927139	366	44347
Other disorders of bone and cartilage	733	0.0179755	0.0717286	0.80212	0.91504	939	44920
Costochondritis	733.6	0.0886284	0.101765	0.383801	0.854913	448	44429
Acute osteomyelitis	710.11	-0.197241	0.148091	0.182896	0.69887	236	46205
Osteomyelitis	710.1	-0.178972	0.117141	0.126554	0.67042	374	46343
Osteomyelitis, periostitis, and other infections involving bone	710	-0.126256	0.1133	0.265128	0.761359	387	46356
Rupture of tendon, nontraumatic	727.6	0.104581	0.0831105	0.208269	0.739596	642	45014
Spinal stenosis	720	0.0457358	0.0398165	0.250694	0.761359	3224	45805
Malunion and nonunion of fracture	733.8	0.0397503	0.12677	0.753854	0.909317	278	44259
Displacement of intervertebral disc	722.1	0.102387	0.0438942	0.0196695	0.373093	2495	45076
Synovitis and tenosynovitis	727.1	0.0427379	0.0458468	0.351239	0.809227	2359	46731
Flat foot	735.1	0.0475197	0.068473	0.487687	0.866759	1066	46031
Osteoarthrosis	740	0.0138859	0.0317725	0.662081	0.886137	5889	47694
Other acquired musculoskeletal deformity	738	-0.000906457	0.105172	0.993123	0.995241	390	45355
Spinal stenosis of lumbar region	720.1	0.0589521	0.0477623	0.217098	0.739596	2152	44733
Osteoarthrosis, generalized	740.2	-0.04919	0.0652533	0.45095	0.866759	1253	43058
Other disorders of synovium, tendon, and bursa	727	0.0529679	0.0390796	0.175296	0.697274	3322	47694
Kyphoscoliosis and scoliosis	737.3	0.17377	0.0746029	0.0198454	0.373093	737	45702
Intervertebral disc disorders	722	0.101334	0.0400063	0.0113106	0.295333	3047	45628
Disorders of sacrum	724.1	0.0729549	0.109148	0.503874	0.866759	364	42945
Osteoarthrosis NOS	740.9	0.0166598	0.0322397	0.605331	0.880027	5690	47495
Curvature of spine	737	0.174479	0.0718305	0.0151392	0.35577	800	45765
Pain in joint	745	0.0343887	0.0221642	0.120772	0.67042	15008	47694
Chronic osteomyelitis	710.12	-0.0920235	0.133776	0.49152	0.866759	276	46245
Stiffness of joint	741.2	0.0324745	0.0603938	0.590776	0.880027	1280	47617
Symptoms and disorders of the joints	741	0.0253777	0.0590534	0.667384	0.886137	1344	47681
Intervertebral disc disorder with myelopathy	722.7	0.0363974	0.110477	0.741812	0.909317	387	42968
Osteoarthrosis involving more than one site, but not specified as generalized	740.3	-0.180734	0.126187	0.152068	0.67042	332	42137
Rheumatoid arthritis	714.1	0.0450304	0.0705112	0.523065	0.867461	966	47280
Acquired toe deformities	735.2	0.00247817	0.11258	0.982438	0.989125	364	45329
Cancer of prostate	185	-0.0120433	0.0849334	0.88724	0.939231	659	47694
Breast cancer	174	0.118242	0.0720702	0.100871	0.67042	856	47398
Benign neoplasm of adrenal gland	227.1	0.156226	0.131508	0.234852	0.753651	256	47423
Benign neoplasm of other endocrine glands and related structures	227	0.112379	0.118871	0.344463	0.809227	321	47488
Breast cancer [female]	174.1	0.118242	0.0720702	0.100871	0.67042	856	47398
Vascular hamartomas and non-neoplastic nevi	217	-0.0804613	0.0950624	0.397327	0.865394	348	47694
Malignant neoplasm of female breast	174.11	0.103114	0.0739521	0.163219	0.672513	815	47357
Cancer of other female genital organs	184	0.137388	0.129569	0.288989	0.761359	248	46790
Chemotherapy	197	0.0439347	0.084784	0.604321	0.880027	604	47683
Cancer within the respiratory system	165	0.340824	0.112037	0.00234954	0.164061	315	47694
Cancer of bronchus; lung	165.1	0.340824	0.112037	0.00234954	0.164061	315	47694
Lipoma	214	-0.0430124	0.0819216	0.599553	0.880027	706	47694
Nevus, non-neoplastic	217.1	-0.0715421	0.0989545	0.469693	0.866759	314	47660
Trigeminal nerve disorders [CN5]	352.1	0.0617368	0.131158	0.637851	0.884359	262	47694
Parasomnia	327.5	-0.080783	0.121208	0.505102	0.866759	320	44867
Disorders of other cranial nerves	352	0.0617368	0.131158	0.637851	0.884359	262	47694
Torsion dystonia	333.4	-0.0399444	0.137283	0.771078	0.910975	250	44501
Extrapyramidal disease and abnormal movement disorders	333	-0.0331403	0.120531	0.783352	0.911325	330	44581
Abnormal findings on study of brain and/or nervous system	346	0.0475734	0.0745355	0.523301	0.867461	849	45100
Epilepsy, recurrent seizures, convulsions	345	0.0292859	0.0972985	0.763422	0.909317	526	44777
Degenerative disease of the spinal cord	334	-0.0188546	0.0845268	0.823489	0.927139	656	44907
Lack of coordination	350.3	0.135385	0.095409	0.155902	0.67042	469	46009
Nonspecific abnormal findings on radiological and other examination of skull and head	346.1	0.0357936	0.0809301	0.658288	0.886137	726	44977
Migrain with aura	340.1	0.165996	0.0786004	0.0346955	0.407672	675	47694
Migraine	340	0.165996	0.0786004	0.0346955	0.407672	675	47694
Epilepsy	345.1	0.0292859	0.0972985	0.763422	0.909317	526	44777
Abnormal movement	350	0.0839585	0.0470104	0.0741062	0.60912	2154	47694
Abnormality of gait	350.2	0.0916495	0.0496483	0.0648957	0.593621	1915	47455
Sleep apnea	327.3	0.0326944	0.0412183	0.42766	0.866759	2907	47454
Hemiplegia	342	0.044882	0.0968867	0.643191	0.886137	507	44758
Sleep disorders	327	0.0298149	0.0397328	0.453024	0.866759	3147	47694
Cerebral edema and compression of brain	348.2	0.147236	0.0993596	0.138379	0.67042	474	44725
Other conditions of brain	348	0.0653571	0.0621787	0.293204	0.761359	1270	45521
Encephalopathy, not elsewhere classified	348.8	0.0289853	0.0788359	0.713122	0.89617	806	45057
Multiple sclerosis	335	0.35342	0.118213	0.00279253	0.164061	278	44529
Central/nonobstroctive sleep apnea	327.31	0.168302	0.113742	0.13896	0.67042	332	44879
Generalized convulsive epilepsy	345.11	-0.0608504	0.143318	0.671141	0.886137	252	44503
potential health hazards related to communicable diseases potential health hazards related to communicable diseases	1010.5	0.0459899	0.0234263	0.0496257	0.496257	11347	47694
screening for other diseases and disorders	1010.3	0.0586959	0.0329666	0.0750002	0.60912	4700	47694
Burns	1000	-0.0472531	0.0790909	0.550205	0.878979	767	47694
Asphyxia and hypoxemia	1013	0.106993	0.0564433	0.0580145	0.545336	1479	47694
Crushing or internal injury to organs	1008	0.0476163	0.102651	0.642744	0.886137	459	47694
Acquired absence of organs	1090	0.065502	0.0375281	0.0809135	0.633822	3584	47694
Other tests	1010	0.0565275	0.0207511	0.00644825	0.237989	18360	47694
Hyperemesis gravidarum	643.1	-0.159888	0.132201	0.226496	0.747562	326	47694
Fetal distress and abnormal forces of labor	661	-0.0283923	0.101032	0.778692	0.910975	514	47694
Malposition and malpresentation of fetus or obstruction	652	-0.0479266	0.111538	0.667423	0.886137	431	47124
Excessive vomiting in pregnancy	643	-0.159888	0.132201	0.226496	0.747562	326	47694
Infectious and parasitic complications affecting pregnancy	647	0.0625677	0.085998	0.46689	0.866759	762	47694
Hypertension complicating pregnancy, childbirth, and the puerperium	642	-0.0485358	0.0861693	0.573257	0.880027	785	47694
Normal delivery	650	0.054537	0.079794	0.494308	0.866759	846	47694
Problems associated with amniotic cavity and membranes	653	0.0457575	0.0873431	0.60036	0.880027	704	47397
Influenza	481	-0.0187425	0.0529203	0.723215	0.904019	1823	47064
Chronic pharyngitis and nasopharyngitis	472	0.02366	0.0552485	0.668472	0.886137	1552	42280
Respiratory failure, insufficiency, arrest	509	0.105382	0.112439	0.348633	0.809227	382	45854
Respiratory insufficiency	509.2	0.105382	0.112439	0.348633	0.809227	382	45854
Hyperventilation	513.4	0.10683	0.133277	0.422802	0.866759	257	47062
Respiratory abnormalities	513	0.0332554	0.0745729	0.655637	0.886137	889	47694
Wheezing	512.1	0.0437801	0.0560668	0.434887	0.866759	1611	39115
Pleurisy; pleural effusion	507	0.082852	0.0525439	0.114838	0.67042	1750	47222
Painful respiration	512.2	0.0173694	0.0463783	0.708021	0.894543	2434	39938
Acute and chronic tonsillitis	474	0.00327862	0.0920961	0.971601	0.984165	580	41308
Other diseases of respiratory system, not elsewhere classified	519	0.0126667	0.133754	0.924552	0.958366	264	47694
Shortness of breath	512.7	0.0534338	0.0259439	0.0394379	0.421269	8996	46500
Other symptoms of respiratory system	512	0.03573	0.0247542	0.148911	0.67042	10190	47694
Solitary pulmonary nodule	514.2	0.0160431	0.051358	0.754754	0.909317	1809	47473
Abnormal findings examination of lungs	514	0.0169269	0.0488955	0.729203	0.906784	2030	47694
Other diseases of lung	510	-0.0173084	0.053001	0.743995	0.909317	1810	47694
Chronic tonsillitis and adenoiditis	474.2	0.0272888	0.0982073	0.781113	0.910975	501	41229
Other upper respiratory disease	479	0.0369432	0.0364658	0.311016	0.777539	3859	44587
Chronic sinusitis	475	0.0256596	0.0380858	0.500483	0.866759	3538	44266
Abnormal chest sounds	512.3	0.0884711	0.139522	0.526014	0.867461	224	37728
Pneumonia	480	0.0367951	0.0776763	0.635715	0.884359	798	46039
Viral pneumonia	480.2	-0.272589	0.135221	0.0438131	0.457604	333	45574
Hypoventilation	513.3	0.00490098	0.0877743	0.955472	0.972017	660	47465
Postnasal drip	475.9	0.081686	0.0729939	0.263106	0.761359	839	41567
Other alveolar and parietoalveolar pneumonopathy	504	-0.0207494	0.121018	0.863864	0.939231	319	45791
Apnea	513.31	0.0589966	0.114861	0.607509	0.880027	367	47172
Abnormal results of function study of pulmonary system	514.1	0.133175	0.114745	0.245799	0.761359	351	46015
Emphysema	496.1	-0.063016	0.0636333	0.322028	0.792425	1271	45441
Diseases of the larynx and vocal cords	473	0.000352179	0.0759732	0.996301	0.996301	811	41539
Chronic airway obstruction	496	-0.034091	0.0405895	0.400966	0.866759	3300	47470
Acute bronchospasm	498	0.0305011	0.116119	0.792805	0.912587	331	44501
Bacterial pneumonia	480.1	0.201603	0.091227	0.027112	0.374783	512	45753
Pneumococcal pneumonia	480.11	0.201603	0.091227	0.027112	0.374783	512	45753
Presbyopia	367.4	0.00936904	0.0453699	0.836398	0.927139	2417	46779
Visual disturbances	368	-0.00207503	0.0393118	0.957904	0.972386	3280	47694
Strabismus (not specified as paralytic)	378.1	-0.337626	0.125389	0.00708905	0.237989	321	44950
Infection of the eye	369	0.0410846	0.0462065	0.373922	0.841031	2280	46023
Keratoconjunctivitis sicca	370.31	-0.00240588	0.121825	0.984244	0.989125	315	44058
Keratoconjunctivitis	370.3	0.0340315	0.109106	0.755106	0.909317	383	44126
Myopia	367.1	0.0430319	0.0503355	0.392605	0.865394	1861	46223
Disorders of refraction and accommodation; blindness and low vision	367	0.0294189	0.0386211	0.446221	0.866759	3332	47694
Eustachian tube disorders	381.2	0.23104	0.0771777	0.00275691	0.164061	659	47526
Other disorders of eyelids	374	0.0114201	0.0645622	0.859599	0.939231	1067	44810
Optic atrophy	377.1	-0.191563	0.104075	0.0656772	0.593621	467	45096
Otitis media and Eustachian tube disorders	381	0.219548	0.0723505	0.00240932	0.164061	760	47627
Keratitis	370	0.0340315	0.109106	0.755106	0.909317	383	44126
Disorders of acoustic nerve	389.5	0.167968	0.110256	0.127648	0.67042	348	46468
Peripheral or central vertigo	386.2	0.00996423	0.0715692	0.889272	0.939231	862	47694
Vertiginous syndromes and other disorders of vestibular system	386	0.00996423	0.0715692	0.889272	0.939231	862	47694
Visual field defects	368.4	-0.0492374	0.0933539	0.597897	0.880027	505	44919
Conjunctivitis, infectious	369.5	0.0519798	0.0468024	0.266731	0.761359	2206	45949
Disorders of conjunctiva	372	0.0926506	0.0686102	0.176891	0.697274	995	44738
Other disorders of eye	379	-0.0176267	0.0448606	0.694377	0.889256	2422	47051
Cataract	366	0.0807386	0.0372224	0.0300762	0.376167	3964	47694
Peripheral retinal degenerations	362.6	-0.0263832	0.10832	0.807567	0.916803	418	46321
Cystoid macular degeneration of retina	362.23	0.156921	0.107807	0.145511	0.67042	383	46418
Degeneration of macula and posterior pole of retina	362.2	0.0918882	0.0963404	0.340192	0.803721	481	45508
Strabismus and other disorders of binocular eye movements	378	-0.337626	0.125389	0.00708905	0.237989	321	44950
Disorders of optic nerve and visual pathways	377	-0.12358	0.0845068	0.14364	0.67042	703	45332
Senile cataract	366.2	0.0846723	0.0373081	0.0232355	0.374783	3941	47671
Other retinal disorders	362	0.0304219	0.0565948	0.590895	0.880027	1505	46667
Retinal hemorrhage/ischemia	362.8	0.0654824	0.135076	0.62783	0.884359	255	46379
Tinnitus	389.4	0.0542051	0.0568441	0.340299	0.803721	1354	47474
Hearing loss	389	0.0651864	0.0529789	0.218539	0.739596	1574	47694
Disorders of vitreous body	379.2	-0.00806585	0.0495023	0.870567	0.939231	1931	46560
Retinal vascular changes and abnomalities	362.4	0.15066	0.0981929	0.124948	0.67042	471	46421
Ptosis of eyelid	374.3	0.0756522	0.105295	0.472462	0.866759	370	44113
Symptoms of the muscles	772	0.0327373	0.0491426	0.505302	0.866759	2046	47694
Muscle weakness	772.3	0.037063	0.0550133	0.500496	0.866759	1649	47297
Myalgia and myositis unspecified	770	-0.0145066	0.0383837	0.705478	0.894543	3552	47694
Debility unspecified	799	0.127844	0.121407	0.292335	0.761359	294	47694
Abdominal pain	785	0.00588743	0.0229436	0.797484	0.912587	12874	47694
Other and nonspecific abnormal cytological, histological and immunological findings	795	0.056975	0.102392	0.577911	0.880027	469	47694
Pallor and flushing	782.6	0.124343	0.086756	0.151787	0.67042	588	47687
Symptoms involving skin and other integumentary tissue	782	0.138975	0.0858399	0.105448	0.67042	595	47694
Nonallopathic lesions NEC	769	0.108894	0.11357	0.337646	0.803721	318	47694
Cervical radiculitis	765	0.0507002	0.0469565	0.280264	0.761359	2233	47694
Hypothermia/Chills	780	0.0133198	0.0826313	0.871939	0.939231	724	47694

### Sheet: STable3
STable3: Immune-related lab associations with EUR local ancestry at the HLA locus
Phenotype	Beta	SE	P-value	Adj. P-value	N
monocyte	-0.015098	0.007317	0.039108	0.625732	11712
lymphocyte	-0.0112	0.007978	0.160379	0.764488	11956
eosinophil	-0.022559	0.018127	0.213343	0.764488	10450
basophil	-0.00114	0.036769	0.975272	0.975272	8256
IGG	0.012781	0.016281	0.432554	0.764488	1946
IGE	-0.284703	0.257697	0.27096	0.764488	169
C-reactive protein	-0.015015	0.056237	0.78949	0.97168	3614
IGA	0.020382	0.025974	0.432718	0.764488	2103
IGM	-0.010645	0.031151	0.732596	0.97168	1749
neutrophil	-0.00759	0.009714	0.434615	0.764488	10696
leukocyte	-0.000616	0.005103	0.903905	0.975272	18489
monocyte_perc	-0.007121	0.004381	0.104084	0.764488	17857
lymphocyte_perc	0.004541	0.006397	0.477805	0.764488	17788
eosinophil_perc	-0.005315	0.010521	0.613423	0.892251	17038
basophil_perc	-0.000566	0.008263	0.945408	0.975272	17360
neutrophil_perc	-0.002859	0.003235	0.376807	0.764488	15141

### Sheet: STable4
STable4: Summary of genome-wide significant ADM hits in AoU
Trait Name	Genomic region (b38)	Clumped genomic region (b38)	Clumped to lead region LD	Cytoband	Intersecting or Flanking Genes	P	Effect Size (relative to AFR ancestry)	SE	N
Breast Cancer	chr12:19923116-20125496	chr12:19923116-20125496	1	12p12.2	LINC02398, ENSG00000287075, LINC02468	4.82e-05	-0.265255	0.0642481	28520
CKD	chr7:36312879-36470434	chr7:36312879-36470434	1	7p14.2	MATCAP2, ANLN, ENGS00000237400, ENSG00000260070	3.52e-05	-0.153151	0.0367355	26716
	chr17:77604600-77626944	chr17:77604600-77626944	1	17q25.3	ENSG00000285535	3.96e-05	-0.15098	0.0364464	27386
End Stage Kidney Disease	chr22:36235645-36270279	chr22:36235645-36270279	1	22q12.3	APOL1, APOL2	2.82e-05	0.336588	0.0830347	23997
	chr9:84320391-84476282	chr9:84320391-84476282	1	9q21.33	SLC28A3	3.6e-05	0.337627	0.0843722	23997
Neutrophil count	chr1:159612408-159789268	chr1:159612408-159789268	1	1q23.2	CRP, DUSP23	3.8e-167	-1.25102	0.044883	16669
	chr2:149859001-149891393	chr2:149859001-149891393	1	2q23.3	MMADHC-DT	1.89e-05	0.189468	0.0442854	16669
WBC count	chr2:143170113-143296009	chr2:143170113-143296009	1	2q22.2	ARHGAP15, ENSG00000257284, ENSG0000022865	9.14e-09	0.236088	0.0410718	21904
	chr1:158943735-159153255	chr1:159612408-159789268	0.96042	1q23.2	CRP, DUSP23	2.05e-253	-1.43702	0.0417048	21904
BMI	chr2:165697527-165786769	chr2:165697527-165786769	1	2q24.3	ENSG00000293576, ENSG00000293580, GALNT3	4.32e-08	0.411883	0.0751844	47104
	chr14:102752481-102909257	chr14:102752481-102909257	1	14q32.32	ENSG00000259508, TRAF3	9.5e-06	0.332161	0.0749996	47104
	chr11:76659273-76671557	chr11:76659273-76671557	1	11q13.5	LRRC32	1.59e-05	-0.327526	0.0758701	47104
	chr5:106077397-106550645	chr5:106077397-106550645	1	5q21.3	ENSG00000252337	7.8e-09	-0.437038	0.0756938	47104
	chr3:185541145-185841823	chr3:185541145-185841823	1	3q27.2	LIPH, SENP2, IGF2BP2	5.86e-08	-0.410311	0.0756485	47104
	chr7:87111723-87212655	chr7:87111723-87212655	1	7q21.12	DMTF1, TMEM243	2.3e-05	0.321179	0.0758646	47104
	chr15:39504857-39519635	chr15:39504857-39519635	1	15q14	ENSG00000259390	1.34e-06	0.362909	0.075078	47104
	chr4:141794668-141889905	chr4:141794668-141889905	1	4q31.21	IL15	3.65e-05	0.315235	0.0763482	47104
HDL	chr15:59406649-59472507	chr15:59406649-59472507	1	15q22.2	FAM81A	4.93e-05	1.00378	0.247236	16493
	chr4:154622217-154757193	chr4:154622217-154757193	1	4q32.1	LRAT	1.2e-05	1.09108	0.249163	16493
	chr8:20012165-20083937	chr8:20012165-20083937	1	8p21.3	LPL, SLC18A1	1.11e-07	1.31155	0.246983	16493
Heart Rate	chr16:65748575-65869963	chr16:65748575-65869963	1	16q21	CDH11, CDH5	3.57e-05	0.468289	0.113281	47122
	chr1:91623702-91675370	chr1:91623702-91675370	1	1p22.1	TGFBR3, CDC7	3.09e-05	-0.470352	0.112873	47122
	chr13:22143969-22154210	chr13:22143969-22154210	1	13q12.11	FGF9, SGCG	1.09e-05	-0.498398	0.113322	47122
	chr14:72711014-72776437	chr14:72711014-72776437	1	14q24.2	DPF3	1.51e-05	0.492314	0.113752	47122
LDL	chr2:22847238-22897849	chr2:22847238-22897849	1	2p24.1	KLHL29	7.67e-06	-2.94547	0.658095	15678
	chr7:34657816-34685927	chr7:36312879-36470434	0.858331	7p14.2	MATCAP2, ANLN, ENGS00000237400, ENSG00000260070	2.64e-05	-2.81892	0.670597	15678
TC	chr2:22847238-22897849	chr2:22847238-22897849	1	2p24.1	KLHL29	4.89e-07	-3.55485	0.706376	16426
	chr1:18154509-18187466	chr1:18154509-18187466	1	1p36.13	IGSF21	2.08e-05	-3.02677	0.711008	16426
	chr16:73102559-73196437	chr16:73102559-73196437	1	16q22.3	FHX3, ZFHX3	2.66e-06	3.32936	0.708784	16426
Waist-Hip Ratio	chr11:67765724-68246948	chr11:67765724-68246948	1	11q13.2	UNC93B1, ALDH3B1, NDUFS8, CHKA, TCIRG1, KMT5B	1.73e-06	0.00373128	0.00078011	44279
	chr1:27663109-27847148	chr1:27663109-27847148	1	1p35.3	IFI6, FAM76A, STX12, PPP1R8	8.89e-07	0.00391201	0.00079586	44279
	chr10:124363602-124455610	chr10:124363602-124455610	1	10q26.13	OAT, NKX1-2	2.64e-05	-0.0033655	0.00080079	44279
	chr8:31269888-31406400	chr8:31269888-31406400	1	8p12	WRN	9.04e-06	-0.0034555	0.00077834	44279
Systolic BP	chr1:38130192-38262483	chr1:38130192-38262483	1	1p34.3	POU3F1, RRAGC	3.59e-05	0.661371	0.160018	46961
	chr8:140573918-141014137	chr8:140573918-141014137	1	8q24.3	AGO2, PTK2	4.65e-05	-0.642994	0.157879	46961
HbA1c	chr12:61882215-61987514	chr12:61882215-61987514	1	12q14.1	FAM19A2	2.53e-05	0.106009	0.0251608	15647
Height	chr7:136030322-136060579	chr7:136030322-136060579	1	7q33	MTPN, CHRM2	4.71e-06	0.298386	0.0651782	47188
	chr10:123150561-123222346	chr10:123150561-123222346	1	10q26.13	HMX2, BUB3	1.46e-05	0.291831	0.0673126	47188
	chr5:37239138-37479096	chr5:37239138-37479096	1	5p13.2	CPLANE1, NUP155, WDR70	3.71e-11	-0.434508	0.0656677	47188
	chr20:35597239-35606132	chr20:35597239-35606132	1	20q11.22	ENSG00000293413	1.82e-07	0.352816	0.0676252	47188
	chr22:43427008-43469599	chr22:43427008-43469599	1	22q13.2	MPPED1	1.33e-05	0.285156	0.0654624	47188
	chr12:66970479-67040668	chr12:66970479-67040668	1	12q14.3	ENSG00000257083	2.57e-16	-0.543859	0.0663667	47188
	chr15:89041520-89143253	chr15:89041520-89143253	1	15q26.1	ABHD2	4.4e-12	-0.466434	0.0673492	47188
	chr3:55307115-55576378	chr3:55307115-55576378	1	3p14.3	WNT5A, ERC2	6.18e-12	-0.458253	0.0666333	47188
	chr4:72310889-72388553	chr4:72310889-72388553	1	4q13.3	ADAMTS3, ENSG00000250877	5.04e-15	0.518577	0.0662413	47188
	chr6:6811573-6893991	chr6:6811573-6893991	1	6p25.1	ENSG00000288860	7.18e-07	-0.330758	0.0667244	47188
	chr2:57190648-57530511	chr2:57190648-57530511	1	2p16.1	ENSG00000285755	2.15e-11	0.437189	0.0652799	47188
	chr8:97582601-97775567	chr8:97582601-97775567	1	8q22.1	ENSG00000287654, MTDG	1.49e-08	0.376699	0.0665064	47188
	chr19:6604007-6679500	chr19:6604007-6679500	1	19p13.3	TNFSF14, C3	9.73e-06	0.293764	0.0664083	47188
	chr9:108606202-108726759	chr9:108606202-108726759	1	9q31.3	ENSG00000231678	2.16e-07	0.342305	0.0660125	47188
	chr17:55519505-55661482	chr17:55519505-55661482	1	17q22	ENSG00000293350, ENSG00000289016	2.45e-26	0.699329	0.0658211	47188
Hip Circumference	chr8:67528046-67655950	chr8:67528046-67655950	1	8q13.2	CPA6	1.35e-05	-0.681553	0.156601	44397
	chr17:72920325-72925141	chr17:72920325-72925141	1	17q25.1	SLC39A11	3.29e-05	0.643653	0.155003	44397
	chr9:118558854-118602525	chr9:118558854-118602525	1	9q33.1	ENSG00000225050, ENSG00000284977	8.8e-06	0.689909	0.155204	44397
	chr4:155011782-155047033	chr4:154622217-154757193	0.957084	4q32.1	LRAT	1.49e-07	0.824465	0.156896	44397
	chr3:184043876-184219831	chr3:185541145-185841823	0.825242	3q27.2	LIPH, SENP2, IGF2BP2	7.2e-06	-0.695976	0.155067	44397
	chr5:85748450-86020787	chr5:85748450-86020787	1	5q14.3	ENSG00000249153	9.06e-09	-0.891774	0.155129	44397
	chr14:101479254-101536520	chr14:102752481-102909257	0.915645	14q32.32	ENSG00000259508, TRAF3	1.95e-05	0.656435	0.153695	44397
	chr2:67642160-67750865	chr2:67642160-67750865	1	2p14	ENSG00000235495	8.93e-08	0.81883	0.153108	44397
	chr7:85732471-85937453	chr7:87111723-87212655	0.925064	7q21.12	DMTF1, TMEM243	6.8e-07	0.770908	0.155186	44397
	chr11:76671557-76709482	chr11:76659273-76671557	0.999658	11q13.5	LRRC32	7.77e-06	-0.692659	0.154888	44397
	chr16:54503696-54643380	chr16:54503696-54643380	1	16q12.2	LINC02183, ENSG00000283258	7.89e-06	-0.706374	0.158071	44397
	chr20:22799716-22888627	chr20:22799716-22888627	1	20p11.21	ENSG00000283072, ENSG00000230492	4.03e-05	0.646995	0.157556	44397
T2D	chr12:95768510-95797743	chr12:95768510-95797743	1	12q22	NTN4	1.42e-06	0.177324	0.0369274	14608
Waist Circumference	chr8:67528046-67655950	chr8:67528046-67655950	1	8q13.2	CPA6	9.24e-08	-0.927544	0.173635	44432
	chr9:118558854-118602525	chr9:118558854-118602525	1	9q33.1	ENSG00000225050, ENSG00000284977	1.68e-06	0.824407	0.172135	44432
	chr5:165524681-165559740	chr5:165524681-165559740	1	5q34	ENSG00000253693	1.92e-05	-0.727566	0.170229	44432
	chr4:140895503-140955909	chr4:141794668-141889905	0.902021	4q31.21	IL15	2.01e-06	0.82101	0.172733	44432
	chr14:43243361-43339130	chr14:43243361-43339130	1	14q21.2	ENSG00000286464	3.91e-05	-0.717652	0.174467	44432
	chr2:56170089-56265216	chr2:57190648-57530511	0.931256	2p16.1	ENSG00000285755	1.05e-05	0.748002	0.169719	44432
	chr16:55683165-55833669	chr16:55683165-55833669	1	16q12.2	SLC6A2, CES1	5.1e-06	-0.788105	0.172782	44432

### Sheet: STable5
STable5: Overlap of genome-wide significant ADM hits and low-complexity regions
Trait	Loci	Percent of base-pairs overlapping between the admixture mapping loci and low-complexity regions	Total number of input HM3 variants used for local ancestry inference	Percent of input HM3 variants in a low-complexity region
Breast Cancer	chr12:19923116-20125496	0.183813	71	0
CKD	chr7:36312879-36470434	0.444289	56	0
CKD	chr17:77604600-77626944	0.161117	21	0
End Stage Kidney Disease	chr22:36235645-36270279	0.0952821	16	0
End Stage Kidney Disease	chr9:84320391-84476282	0.098787	98	0
Neutrophil Count	chr1:159612408-159789268	0.159448	81	0
Neutrophil Count	chr2:149859001-149891393	0	16	0
WBC count	chr2:143170113-143296009	0.266093	56	1.78571
WBC count	chr1:158943735-159153255	0.0921153	81	0
BMI	chr2:165697527-165786769	0.271173	16	0
BMI	chr14:102752481-102909257	0.19008	36	0
BMI	chr11:76659273-76671557	0	6	0
BMI	chr5:106077397-106550645	0.313789	81	0
BMI	chr3:185541145-185841823	0.312294	91	1.0989
BMI	chr7:87111723-87212655	0.147624	26	0
BMI	chr15:39504857-39519635	0.351874	11	0
BMI	chr4:141794668-141889905	0.164852	36	0
HDL	chr15:59406649-59472507	0.226244	26	3.84615
HDL	chr4:154622217-154757193	0.214112	46	0
HDL	chr8:20012165-20083937	0.13515	21	0
Heart Rate	chr16:65748575-65869963	0.346822	76	0
Heart Rate	chr1:91623702-91675370	0.298057	26	0
Heart Rate	chr13:22143969-22154210	0	11	0
Heart Rate	chr14:72711014-72776437	0.507467	31	0
LDL	chr2:22847238-22897849	0.290451	16	0
LDL	chr7:34657816-34685927	0.227669	31	0
TC	chr2:22847238-22897849	0.290451	16	0
TC	chr1:18154509-18187466	0.288254	26	0
TC	chr16:73102559-73196437	0.482541	46	0
Waist-Hip Ratio	chr11:67765724-68246948	0.15045	81	0
Waist-Hip Ratio	chr1:27663109-27847148	0.189634	46	0
Waist-Hip Ratio	chr10:124363602-124455610	0.124989	26	0
Waist-Hip Ratio	chr8:31269888-31406400	0.0556728	56	0
Systolic BP	chr1:38130192-38262483	0.191245	66	0
Systolic BP	chr8:140573918-141014137	0.341648	116	0.862069
HbA1c	chr12:61882215-61987514	0.0883199	46	0
Height	chr7:136030322-136060579	0	16	0
Height	chr10:123150561-123222346	0.0501498	36	0
Height	chr5:37239138-37479096	0.202535	51	0
Height	chr20:35597239-35606132	0.449792	6	0
Height	chr22:43427008-43469599	1.79615	21	0
Height	chr12:66970479-67040668	0.109704	46	0
Height	chr15:89041520-89143253	0.451181	46	0
Height	chr3:55307115-55576378	0.372127	111	0
Height	chr4:72310889-72388553	0.199578	16	0
Height	chr6:6811573-6893991	1.07986	56	0
Height	chr2:57190648-57530511	0.233329	91	0
Height	chr8:97582601-97775567	0.134221	61	0
Height	chr19:6604007-6679500	0.291418	26	0
Height	chr9:108606202-108726759	0.366632	76	0
Height	chr17:55519505-55661482	0.178198	76	0
Hip Circumference	chr8:67528046-67655950	0	51	0
Hip Circumference	chr17:72920325-72925141	0	6	0
Hip Circumference	chr9:118558854-118602525	0.158	31	0
Hip Circumference	chr4:155011782-155047033	0.252475	11	0
Hip Circumference	chr3:184043876-184219831	0.104004	71	0
Hip Circumference	chr5:85748450-86020787	0.258503	81	0
Hip Circumference	chr14:101479254-101536520	0.214787	21	0
Hip Circumference	chr2:67642160-67750865	0.190424	71	0
Hip Circumference	chr7:85732471-85937453	0.122938	56	0
Hip Circumference	chr11:76671557-76709482	0.0870138	16	0
Hip Circumference	chr16:54503696-54643380	0.370837	76	0
Hip Circumference	chr20:22799716-22888627	0.256436	46	0
T2D	chr12:95768510-95797743	0.359183	16	0
Waist Circumference	chr8:67528046-67655950	0	51	0
Waist Circumference	chr9:118558854-118602525	0.158	31	0
Waist Circumference	chr5:165524681-165559740	0.353689	16	0
Waist Circumference	chr4:140895503-140955909	0.107605	31	0
Waist Circumference	chr14:43243361-43339130	0.134699	26	0
Waist Circumference	chr2:56170089-56265216	0.176606	61	1.63934
Waist Circumference	chr16:55683165-55833669	0.276405	62	0

### Sheet: STable6
STable6: Colocalization results between loci with multiple ADM associations
Trait 1	Trait 2	Lead Loci	PP.H4	Loci with highest Loci.PP.H4	Loci.PP.H4
Height	Waist Circumference	chr2:57190648-57530511	0.93	chr2:56170089-56265216	0.139085
LDL	TC	chr2:22847238-22897849	0.979	chr2:22847238-22897849	0.324017
CKD	LDL	chr7:36312879-36470434	0.768	chr7:34657816-34685927	0.123968
BMI	Waist Circumference	chr4:141794668-141889905	0.864	chr4:140895503-140955909	0.177642
BMI	Hip Circmference	chr7:87111723-87212655	0.901	chr7:85732471-85937453	0.098907
BMI	Hip Circmference	chr3:185541145-185841823	0.943	chr3:184043876-184219831	0.229307
HDL	Hip Circmference	chr4:154622217-154757193	0.869	chr4:155011782-155047033	0.251271
Hip Circumference	Waist Circumference	chr9:118558854-118602525	0.96	chr9:118558854-118602525	0.367048
Neutrophil count	WBC count	chr1:159612408-159789268	0.86	chr1:159612408-159789268	0.591841
Hip Circumference	Waist Circumference	chr8:67528046-67655950	0.932	chr8:67528046-67655950	0.336561
BMI	Hip Circmference	chr14:102752481-102909257	0.872	chr14:102752481-102909257	0.220859
BMI	Hip Circmference	chr11:76659273-76671557	0.914	chr11:76659273-76671557	0.199349

### Sheet: STable7
STable7: Description of the UKBB Cohort
	AFR-EUR Admixed	Total Population
N	4326	502616
N female (%)	2712 (62.69%)	273453 (54.41%)
age, mean (sd)	52.53 (8.15)	56.53 (8.10)
Self-reported Race
British, N (%)	506 (11.70%)	442678 (88.07%)
White and Black Caribbean, N (%)	530 (12.26%)	620 (0.12%)
White and Black African, N (%)	315 (7.28%)	425 (0.08%)
Caribbean, N (%)	2104 (48.64%)	4519 (0.90%)
Other Black background, N (%)	207 (4.79%)	3518 (0.70%)
Other mixed background, N (%)	178 (4.11%)	1891 (0.38%)
Other White background, N (%)	168 (3.88%)	29552 (5.88%)
other/unknown, N (%)	318 (7.35%)	19413 (3.86%)

### Sheet: STable8
STable8: Description of the PMBB Cohort
	AFR-EUR Admixed	Total Population
N	9324	43590
N female (%)	5902 (63.30%)	21691 (49.76%)
age, mean (sd)	60.45 (15.72)	64.12 (16.67)
Self-reported Race
White, N (%)	118 (1.27%)	28190 (64.67%)
Black or African American, N (%)	8308 (89.10%)	10121 (23.22%)
Hispanic Latino/Black, N (%)	8 (0.09%)	18 (0.04%)
Hispanic Latino/White, N (%)	9 (0.10%)	66 (0.15%)
Asian, N (%)	8 (0.09%)	750 (1.72%)
American Indian or Alaskan Native, N (%)	29 (0.31%)	67 (0.15%)
Native Hawaiian or Other Pacific Islander, N (%)	3 (0.03%)	27 (0.06%)
other/unknown, N (%)	841 (9.02%)	4351 (9.99%)

### Sheet: STable9
STable9: Summary of genome-wide significant ADM hits in UKBB
Trait Name	Genomic region (hg38)	Cytoband	Closest Genes	P	Effect Size (relative to AFR ancestry)	SE	N
Asthma	chr8:127395198-127454569	8q24.21	CASC8, CCAT2, POU5F1B	4.01e-05	-0.0731623	0.0177967	4276
Prostate Cancer	chr1:91218091-91401489	1p22.2	HFM1	4.59e-05	-0.11005	0.0269231	1521
HDL	chr6:166210429-166262310	6q27	ENSG00000233365	5.15e-06	-0.149715	0.0327934	3746
LDL	chr1:59758534-59974161	1p32.1	FGGY, HOOK1, CYP2J2	3.68e-05	-0.128933	0.0312104	4084
Total Cholesterol	chr1:59758534-59974161	1p32.1	FGGY, HOOK1, CYP2J2	1.5e-05	-0.132259	0.0305123	4090
Height	chr9:110492851-110573904	9q31.3	SVEP1	8.18e-06	0.102594	0.0229725	4296
WBC	chr1:159147900-159207958	1q23.2	CADM3, ACKR1	4.11e-96	-0.751523	0.0351814	4140
Neutrophil Count	chr1:159147900-159207958	1q23.2	CADM3, ACKR1	4.36e-137	-0.911887	0.0352156	4126
Heart Rate	chr20:58608352-58631557	20q13.32	APCDD1L-DT	4.14e-05	0.131683	0.0320891	4213
TG	chr10:62622599-62685804	10q21.2	ENSG00000285837	1.13e-05	0.138684	0.0315518	4092
Waist Circumference	chr16:66679198-66917880	16q22.1	CMTM4, DYNC1LI2, TERB1, NAE1, CA7, PDP2, CDH16	4.53e-05	-0.123768	0.0303142	4302
CKD

### Sheet: STable10
STable10: Summary of genome-wide significant ADM hits in PMBB
Trait Name	Genomic location (hg38)	Cytoband	Closest Genes	P	Effect Size (relative to AFR ancestry)	SE	N
CAD	chr7:151946958	7q36.1	GALNTL5,PRKAG2,GALNT11	1.27826e-05	-0.224774	0.0515095	9171
T2D	chr5:106102134	5q21.3	EFNA5,FBXL17,NUDT12	1.53957e-05	-0.185201	0.0428411	9216
WBC count	chr1:159204097	1q23.2	ACKR1,CADM3,FCER1A	4.55694e-59	-0.330582	0.0202533	9268
WBC count	chr7:89918916	7q21.13	STEAP1,STEAP2,CFAP69	1.32387e-07	-0.106652	0.0202006	9198
HbA1c	chr2:128666384	2q14.3	HS6ST1,UGGT1,SAP130	1.78028e-05	-0.0971302	0.0226212	7036
Height	chr4:80292444	4q21.21	FGF5,C4orf22,PRDM8	2.68723e-07	0.0751466	0.0145973	9228
Height	chr5:61640428	5q12.1	C5orf64,ZSWIM6,LOC105378994	2.50837e-05	-0.0623905	0.0147978	9161
Height	chr9:126717614	9q33.3	LMX1B,ZBTB43,ZBTB34	1.06867e-05	0.0657526	0.014926	9185
Height	chr17:54225448	17q22	KIF2B,TOM1L1,COX11	2.88773e-05	0.061256	0.0146396	9175
BMI	chr5:81200714	5q14.1	RASGRF2,CKMT2,ZCCHC9	8.14011e-06	-0.0877704	0.0196617	9134
Diastolic BP	chr11:42289466	11p12	LRRC4C,API5,TTC17	1.84827e-05	0.0850619	0.0198523	9209

### Sheet: STable11
STable11: Summary of ADM associations after GWAS Catalog variant conditional analyses
Trait Name	Clumped Loci	P	Effect Size (relative to AFR ancestry)	SE	N	Variant
Breast Cancer	chr12:19923116-20125496	4.425817610885384e-05	-0.266994	0.0643468	28492	chr12:27875470:T:C
CKD	chr17:77604600-77626944	6.817866860900046e-05	-0.148174	0.0369184	26715	chr17:61379228:C:T
End Stage Kidney Disease	chr22:36235645-36270279	0.00362816	0.2570061640174028	0.0898313	23997	chr22:36220399:T:C
End Stage Kidney Disease	chr9:84320391-84476282	3.738404582708325e-05	0.3370714377421308	0.0843981	23996	chr9:68819791:A:C
Neutrophil Count	chr1:159612408-159789268	5.6584434702743517e-157	-1.2435	0.046087	16668	chr1:147909431:A:G
Neutrophil Count	chr1:159612408-159789268	1.5046195448115912e-162	-1.25285	0.0456022	16669	chr1:150057273:G:A
Neutrophil Count	chr1:159612408-159789268	0.2620284311058679	-0.205704	0.183395	16668	chr1:159204893:T:C
Neutrophil Count	chr1:159612408-159789268	9.124131354940004e-151	-1.25285	0.0474074	16485	chr1:160378369:CTTTCTTTCT:C
Neutrophil Count	chr1:159612408-159789268	4.409498016803795e-157	-1.24618	0.0461697	16669	chr1:163171755:A:T
Neutrophil Count	chr1:159612408-159789268	7.719982231069223e-162	-1.245	0.045419	16664	chr1:163857899:A:G
Neutrophil Count	chr1:159612408-159789268	8.260719588813704e-162	-1.25147	0.0456597	16669	chr1:165652909:A:G
Neutrophil Count	chr1:159612408-159789268	3.3229495772320413e-164	-1.25019	0.0452671	16669	chr1:167755767:C:G
Neutrophil Count	chr1:159612408-159789268	2.8595157785128525e-164	-1.26456	0.0457782	16669	chr1:168389792:G:A
Neutrophil Count	chr1:159612408-159789268	6.238630929421837e-164	-1.25541	0.0454954	16662	chr1:174015625:G:A
Neutrophil Count	chr1:159612408-159789268	2.2755222829996667e-165	-1.25321	0.0452109	16668	chr1:178057159:T:C
Neutrophil Count	chr2:149859001-149891393	8.295229609862674e-05	0.1787078567017517	0.0453951	16039	chr2:136007888:C:T
Neutrophil Count	chr2:149859001-149891393	1.4620808424338108e-05	0.1941724146583856	0.0447855	16669	chr2:143128868:T:A
Neutrophil Count	chr2:149859001-149891393	2.340917801251473e-05	0.1876016595357143	0.0443417	16667	chr2:159827013:G:A
Neutrophil Count	chr2:149859001-149891393	9.201979002975756e-05	0.1791670808784553	0.0458031	16669	chr2:162267541:C:T
Neutrophil Count	chr2:149859001-149891393	3.544325287539983e-05	0.1841959136877435	0.0445298	16667	chr2:168864871:A:G
WBC count	chr2:143170113-143296009	1.7306330484298253e-08	0.2318305131576013	0.0411114	21903	chr2:127116668:G:A
WBC count	chr2:143170113-143296009	9.874062360534685e-09	0.2362211875414721	0.0411887	21904	chr2:127652670:C:T
WBC count	chr2:143170113-143296009	8.887585156657715e-09	0.2363354368504712	0.0410808	21904	chr2:127728648:A:G
WBC count	chr2:143170113-143296009	8.744441306230372e-08	0.2244495315244401	0.0419302	21080	chr2:136007888:C:T
WBC count	chr2:143170113-143296009	3.705529749953429e-08	0.2287471757562249	0.0415427	21904	chr2:136128164:G:A
WBC count	chr2:143170113-143296009	2.1206045122833216e-09	0.2515957009715038	0.0419969	21904	chr2:143128868:T:A
WBC count	chr2:143170113-143296009	2.2557491593989808e-08	0.233642	0.0417724	21903	chr2:144642750:A:G
WBC count	chr2:143170113-143296009	8.7783450480285e-09	0.2363683447231879	0.0410716	21903	chr2:147984409:T:C
WBC count	chr2:143170113-143296009	4.395238046535319e-09	0.2426877202693386	0.0413369	21903	chr2:152425712:C:T
WBC count	chr2:143170113-143296009	1.2244553393227389e-08	0.2348976794916456	0.0412212	21901	chr2:157658457:T:C
WBC count	chr2:143170113-143296009	1.2425290554047805e-08	0.2341232154160877	0.0411034	21903	chr2:159827013:G:A
WBC count	chr2:143170113-143296009	9.860814567792165e-09	0.2357361198444478	0.0411025	21903	chr2:160474429:T:C
WBC count	chr2:143170113-143296009	1.5694838008815986e-08	0.2339418454890172	0.0413623	21902	chr2:162056656:T:C
WBC count	chr2:143170113-143296009	2.2941328582537842e-08	0.2327041306953189	0.0416266	21897	chr2:162254026:A:G
WBC count	chr1:159612408-159789268	1.0845472513406714e-227	-1.42091	0.0435837	21868	chr1:145905397:A:G
WBC count	chr1:159612408-159789268	2.4893449686649595e-236	-1.42076	0.0427493	21903	chr1:147909431:A:G
WBC count	chr1:159612408-159789268	3.635750697167699e-240	-1.41904	0.0423435	21904	chr1:150057273:G:A
WBC count	chr1:159612408-159789268	9.185684913028987e-237	-1.43126	0.0430243	21904	chr1:151163379:A:C
WBC count	chr1:159612408-159789268	8.826865685978865e-234	-1.42914	0.0432432	21901	chr1:156865796:T:C
WBC count	chr1:159612408-159789268	1.0842511634555148e-247	-1.42672	0.0418984	21903	chr1:158085685:T:C
WBC count	chr1:159612408-159789268	2.566064009882779e-231	-1.41578	0.0430741	21903	chr1:158112538:A:G
WBC count	chr1:159612408-159789268	5.1117395115147e-248	-1.43074	0.0419878	21901	chr1:158613048:G:C
WBC count	chr1:159612408-159789268	0.7284536295258273	-0.0610258	0.1757718210648077	21901	chr1:159204893:T:C
WBC count	chr1:159612408-159789268	1.4291985762985944e-245	-1.42342	0.0419876	21896	chr1:159205095:T:C
WBC count	chr1:159612408-159789268	9.18898771031095e-224	-1.42113	0.0439793	21656	chr1:160378369:CTTTCTTTCT:C
WBC count	chr1:159612408-159789268	3.2759901238659966e-249	-1.43046	0.0418754	21904	chr1:160628113:A:G
WBC count	chr1:159612408-159789268	2.0849848452778404e-248	-1.43732	0.0421466	21902	chr1:160822102:T:C
WBC count	chr1:159612408-159789268	1.5182533277803526e-249	-1.42947	0.0418153	21815	chr1:161216513:G:A
WBC count	chr1:159612408-159789268	8.978219118596496e-215	-1.39365	0.0440578	21902	chr1:162721669:G:A
WBC count	chr1:159612408-159789268	1.0340070891655646e-226	-1.41511	0.0435036	21901	chr1:163564036:G:A
WBC count	chr1:159612408-159789268	1.135524765908441e-245	-1.4288	0.0421376	21902	chr1:163620744:T:C
WBC count	chr1:159612408-159789268	2.692921388060038e-243	-1.42398	0.042207	21899	chr1:163857899:A:G
WBC count	chr1:159612408-159789268	1.3998875464944666e-247	-1.43738	0.0422214	21903	chr1:164379375:G:A
WBC count	chr1:159612408-159789268	2.0602577937093448e-238	-1.42298	0.0426221	21903	chr1:164639588:G:A
WBC count	chr1:159612408-159789268	1.925018966879977e-242	-1.42677	0.0423669	21904	chr1:165652909:A:G
WBC count	chr1:159612408-159789268	2.2628251783706414e-248	-1.43185	0.0419895	21904	chr1:167755767:C:G
WBC count	chr1:159612408-159789268	9.4608562749285e-243	-1.43811	0.0426754	21903	chr1:168203027:T:C
WBC count	chr1:159612408-159789268	1.2327853825171212e-247	-1.42406	0.0418252	21904	chr1:169697846:G:A
WBC count	chr1:159612408-159789268	6.541716744757419e-251	-1.43086	0.0417401	21904	chr1:170256422:T:C
WBC count	chr1:159612408-159789268	1.288871792857741e-244	-1.42933	0.0422471	21894	chr1:174015625:G:A
WBC count	chr1:159612408-159789268	5.529138801435335e-249	-1.43119	0.0419167	21900	chr1:175017843:C:A
WBC count	chr1:159612408-159789268	2.736458674937014e-247	-1.44048	0.042323	21318	chr1:178155461:G:A
BMI	chr2:165697527-165786769	4.2773761988714265e-08	0.4121937397114701	0.0752192	47103	chr2:143203024:G:A
BMI	chr2:165697527-165786769	4.066421033401772e-08	0.4136457263057345	0.0753611	47101	chr2:163711179:T:C
BMI	chr2:165697527-165786769	4.307465250804841e-08	0.4120075964067633	0.0752022	47103	chr2:180742168:C:T
BMI	chr14:102752481-102909257	1.7708069315318114e-05	0.3237942071692651	0.0754338	47096	chr14:101062668:A:G
BMI	chr14:102752481-102909257	0.00205256	0.3107000492370521	0.1007885580226221	47102	chr14:102875712:T:C
BMI	chr14:102752481-102909257	3.163309507449915e-05	0.3148588544112762	0.0756548	47098	chr14:103683138:A:G
BMI	chr14:102752481-102909257	1.5571086338416204e-05	0.3253334058471805	0.0752929	47104	chr14:92309623:C:T
BMI	chr14:102752481-102909257	8.938849261359487e-06	0.3331548524376704	0.0750035	47101	chr14:93605958:A:C
BMI	chr11:76659273-76671557	2.1173775497086085e-05	-0.324333	0.0762675	47103	chr11:64101590:C:T
BMI	chr11:76659273-76671557	1.0360124184286886e-05	-0.339532	0.0769914	47102	chr11:72721940:G:A
BMI	chr11:76659273-76671557	1.685247509862899e-05	-0.32655	0.0758815	47094	chr11:94210008:GA:G
BMI	chr5:106077397-106550645	6.6642818876223835e-09	-0.439305	0.0757392	47041	chr5:108103311:G:A
BMI	chr5:106077397-106550645	1.426535300180686e-06	-0.404274	0.0838416	47101	chr5:109378597:T:C
BMI	chr5:106077397-106550645	3.436335729398501e-09	-0.456047	0.0771602	47101	chr5:113425177:T:C
BMI	chr5:106077397-106550645	2.8156343086364787e-08	-0.422798	0.0761322	47100	chr5:88401716:C:T
BMI	chr5:106077397-106550645	5.847186618079941e-09	-0.441057	0.0757551	47099	chr5:88682435:T:C
BMI	chr5:106077397-106550645	8.382378059217982e-09	-0.436202	0.0757081	47099	chr5:96381018:A:G
BMI	chr5:106077397-106550645	1.580584330070768e-08	-0.428886	0.0758611	47100	chr5:96393270:G:C
BMI	chr5:106077397-106550645	8.806899832054834e-09	-0.435475	0.0756917	47102	chr5:96525308:C:T
BMI	chr3:185541145-185841823	6.685354757423657e-08	-0.40917	0.075768	47092	chr3:171275754:G:A
BMI	chr3:185541145-185841823	8.121106626962991e-05	-0.368381	0.0934706	47098	chr3:183086597:G:A
BMI	chr3:185541145-185841823	1.812099516233732e-07	-0.412111	0.0789722	47104	chr3:185787999:C:T
BMI	chr3:185541145-185841823	1.0759069724304045e-07	-0.402035	0.0756524	47103	chr3:186101093:A:G
BMI	chr7:87111723-87212655	2.087205398355393e-05	0.3243984095200865	0.0762253	47103	chr7:101085966:C:T
BMI	chr7:87111723-87212655	0.000103415	0.2993666050220647	0.0771013	47102	chr7:75533848:G:A
BMI	chr7:87111723-87212655	2.0778383837061744e-05	0.3229701678729899	0.0758718	47103	chr7:76978826:C:T
BMI	chr15:39504857-39519635	1.3270995558098547e-06	0.3637241748139484	0.0752075	47102	chr15:51456413:A:G
BMI	chr15:39504857-39519635	1.3041727051023884e-06	0.3642599238147234	0.0752643	47101	chr15:58719934:T:G
BMI	chr4:141794668-141889905	4.383375088153039e-05	0.3124238750472028	0.0764495	47100	chr4:136127444:C:T
HDL	chr15:59406649-59472507	3.804147716247844e-05	1.0336404920313138	0.2508722050391639	16488	chr15:39155328:A:G
HDL	chr15:59406649-59472507	6.273195630953326e-05	0.9947549771855334	0.2484821814361029	16493	chr15:40459356:C:A
HDL	chr15:59406649-59472507	6.0784027908167455e-05	0.9935489272029272	0.247719	16458	chr15:41596720:A:G
HDL	chr15:59406649-59472507	0.00035103	0.8977892348426748	0.2511193405455016	16479	chr15:43382232:AAAAAGAAAAAT:A
HDL	chr15:59406649-59472507	5.467398819463336e-05	0.9986726202084856	0.2474565061395051	16491	chr15:44709702:A:G
HDL	chr15:59406649-59472507	6.646274477055896e-05	0.9911992448866768	0.2484439329151281	16492	chr15:52709341:T:C
HDL	chr15:59406649-59472507	3.781837783956121e-05	1.0214536397254346	0.2478327987983336	16493	chr15:56962644:T:A
HDL	chr15:59406649-59472507	4.517748806888184e-05	1.0094798713142263	0.2474	16486	chr15:57628505:A:G
HDL	chr15:59406649-59472507	4.773325663513284e-05	1.005659809727524	0.2472403305545601	16492	chr15:58289171:T:A
HDL	chr15:59406649-59472507	1.0267365657390614e-05	1.0946099902102384	0.2480514287835945	16492	chr15:58382109:G:A
HDL	chr15:59406649-59472507	0.00198354	0.7788603875616372	0.251799	16493	chr15:58431476:C:T
HDL	chr15:59406649-59472507	3.549349949248055e-05	1.026666347443018	0.2482179595166385	16493	chr15:58440022:C:T
HDL	chr15:59406649-59472507	6.599582793363375e-05	0.9896793213045502	0.2479589507259906	16493	chr15:61656236:C:A
HDL	chr15:59406649-59472507	3.4095116611041364e-05	1.040823429008512	0.2510784823372254	16026	chr15:63051968:A:G
HDL	chr15:59406649-59472507	4.602166462671945e-05	1.0077541684844349	0.2472378164606161	16492	chr15:66584834:G:A
HDL	chr15:59406649-59472507	6.715566042474327e-05	0.9979637871355655	0.2502939988064767	16491	chr15:67722633:C:T
HDL	chr15:59406649-59472507	6.82967257809299e-05	0.9853619991182312	0.247382	16489	chr15:69890512:A:G
HDL	chr15:59406649-59472507	5.595288446376412e-05	1.0018408382257362	0.2485764219991844	16493	chr15:73139259:T:G
HDL	chr15:59406649-59472507	4.868022622418749e-05	1.0044963616319051	0.247233	16493	chr15:80413485:A:G
HDL	chr4:154622217-154757193	7.81508944087266e-06	1.1359238698266068	0.2540300518523627	16486	chr4:142398568:C:T
HDL	chr4:154622217-154757193	7.049996053528764e-05	1.0128000633561012	0.2547536643035424	16492	chr4:153269813:A:G
HDL	chr4:154622217-154757193	0.00019151	1.0175066889310036	0.272731	16493	chr4:156761446:T:C
HDL	chr8:20012165-20083937	7.924470484218035e-08	1.3323560988323653	0.2480523096837467	16492	chr8:13678606:C:T
HDL	chr8:20012165-20083937	1.5370829617916685e-07	1.2993276940879843	0.2474751594902886	16486	chr8:18416933:T:C
HDL	chr8:20012165-20083937	2.042826493040573e-07	1.2858316158973306	0.2473892423901647	16493	chr8:19636275:T:C
HDL	chr8:20012165-20083937	7.855210529069715e-08	1.3636270834713309	0.2537993062255029	16493	chr8:19670025:G:T
HDL	chr8:20012165-20083937	1.3032640880336704e-08	1.4086956650250806	0.2476386490888698	16492	chr8:19948197:G:A
HDL	chr8:20012165-20083937	3.101303214013643e-07	1.269901402582245	0.2480609981011778	16377	chr8:19958045:A:G
HDL	chr8:20012165-20083937	3.0999340295433147e-06	1.1670939482438247	0.2501436023562763	16492	chr8:19992246:G:A
HDL	chr8:20012165-20083937	1.3056658976588126e-07	1.318124385654271	0.2496277044779731	16493	chr8:20084670:G:T
HDL	chr8:20012165-20083937	2.259315245723812e-05	1.073172643769089	0.2531778286863962	16491	chr8:20119800:C:G
HDL	chr8:20012165-20083937	1.09783545960033e-07	1.3121131618865454	0.2470050731260105	16493	chr8:29502788:A:C
HDL	chr8:20012165-20083937	1.7577616293740417e-07	1.299859003071513	0.2487517154236103	16493	chr8:34646258:T:C
HDL	chr8:20012165-20083937	2.0223678935682786e-07	1.2865393835276009	0.247436	16492	chr8:36990839:T:C
HDL	chr8:20012165-20083937	1.022399761709089e-07	1.3206724504745408	0.2480100367833941	16425	chr8:6762871:A:G
HDL	chr8:20012165-20083937	1.017029373067612e-07	1.3179243407667456	0.2474498596128591	16492	chr8:9315848:G:A
HDL	chr8:20012165-20083937	5.3194779567410874e-08	1.344558372605866	0.2470336883235471	16493	chr8:9326086:A:G
HDL	chr8:20012165-20083937	1.0680534850333365e-07	1.3134034075215058	0.2470146628655243	16492	chr8:9602423:C:T
HDL	chr8:20012165-20083937	2.168581855097084e-07	1.2925970704216838	0.2492249384449802	16492	chr8:9931072:A:G
Heart Rate	chr16:65748575-65869963	2.286319214113751e-05	0.4798091095377163	0.1132868525668315	47116	chr16:65252967:T:C
Heart Rate	chr1:91623702-91675370	2.387310090368961e-05	-0.477386	0.1129741994581062	47116	chr1:72257528:T:A
Heart Rate	chr1:91623702-91675370	8.103935591845219e-05	-0.44646	0.1132672443788918	47119	chr1:87427449:G:A
Heart Rate	chr14:72711014-72776437	1.6798245522415533e-05	0.4896503624468775	0.1137629565465235	47120	chr14:71886485:T:G
Heart Rate	chr14:72711014-72776437	3.309748990815702e-05	0.4749034352341352	0.114395	47122	chr14:72346561:A:C
Heart Rate	chr14:72711014-72776437	1.2903285550579764e-05	0.4971934611428583	0.1139776184025652	47104	chr14:91117029:A:C
LDL	chr2:22847238-22897849	1.5825501804466102e-06	-3.21379	0.6692104839627976	15664	chr2:15929552:T:A
LDL	chr2:22847238-22897849	2.467630113411501e-05	-2.84775	0.6749820552338797	15676	chr2:17295273:T:G
LDL	chr2:22847238-22897849	5.226890096723388e-06	-3.01844	0.6623660419805822	15677	chr2:20170880:A:C
LDL	chr2:22847238-22897849	1.350237338164773e-05	-2.92475	0.6718648877053356	15678	chr2:20321886:G:A
LDL	chr2:22847238-22897849	5.436870260181698e-06	-3.10812	0.6832904861757061	15676	chr2:20547172:A:G
LDL	chr2:22847238-22897849	6.038284645173181e-06	-2.99001	0.6605435047258144	15677	chr2:20900678:G:T
LDL	chr2:22847238-22897849	1.4728005813815472e-05	-2.88174	0.6649020775082944	15678	chr2:20949664:A:G
LDL	chr2:22847238-22897849	0.000179245	-2.52981	0.6750647024445282	15676	chr2:21044589:G:A
LDL	chr2:22847238-22897849	8.568493595812416e-06	-2.93069	0.6582944791348028	15678	chr2:21237304:C:T
LDL	chr2:22847238-22897849	6.98315980316109e-06	-2.95901	0.6581844046681415	15678	chr2:21719621:A:G
LDL	chr2:22847238-22897849	1.261754246418491e-05	-3.13987	0.7188301768064326	15675	chr2:22792413:C:T
LDL	chr2:22847238-22897849	1.7598156884674976e-05	-2.92021	0.6799574781748561	15678	chr2:23693168:G:A
LDL	chr2:22847238-22897849	1.6477282722025073e-05	-3.0089	0.6982346322815498	15677	chr2:26700700:T:C
LDL	chr2:22847238-22897849	1.146936147927416e-05	-2.89244	0.6590418868975005	15676	chr2:27356305:T:C
LDL	chr2:22847238-22897849	3.115267781759839e-06	-3.20288	0.6866123581039744	15676	chr2:27368937:T:C
LDL	chr2:22847238-22897849	7.674034611357356e-06	-2.94545	0.6581147092077673	15678	chr2:3594771:T:C
LDL	chr2:22847238-22897849	7.6809918878557e-06	-2.94538	0.6581281475440848	15678	chr2:43334022:C:A
LDL	chr2:22847238-22897849	7.886376088070446e-06	-2.94189	0.6581795076769524	15676	chr2:43753492:T:C
LDL	chr2:22847238-22897849	6.727633091010876e-06	-2.96462	0.6582694370064659	15676	chr2:8578831:G:A
LDL	chr7:36312879-36470434	0.0026113	-2.01347	0.6687873841434103	15678	chr7:17695288:T:C
LDL	chr7:36312879-36470434	0.00320501	-1.9726	0.669172	15678	chr7:21408244:G:T
LDL	chr7:36312879-36470434	0.00290214	-1.99261	0.6690245606611405	15676	chr7:21544470:G:A
LDL	chr7:36312879-36470434	0.00330326	-1.96676	0.6693174699579844	15678	chr7:21566355:A:G
LDL	chr7:36312879-36470434	0.00416152	-1.92138	0.6703884838269754	15665	chr7:25952206:T:C
LDL	chr7:36312879-36470434	0.00246639	-2.02934	0.6702074340633033	15675	chr7:28175742:G:C
LDL	chr7:36312879-36470434	0.00261519	-2.015	0.6693966191720123	15678	chr7:36132343:C:T
LDL	chr7:36312879-36470434	0.00549905	-1.88088	0.6773947092198146	15677	chr7:41707324:C:G
LDL	chr7:36312879-36470434	0.00445447	-1.91447	0.6730516611223925	15677	chr7:44538023:G:A
LDL	chr7:36312879-36470434	0.00217901	-2.05064	0.669008	15677	chr7:44542387:T:C
LDL	chr7:36312879-36470434	0.00396078	-1.92869	0.6692891396961752	15678	chr7:44561096:G:A
TC	chr2:22847238-22897849	1.0515899416541524e-06	-3.49167	0.7149829535463831	16426	chr2:17786319:A:G
TC	chr2:22847238-22897849	8.269655324960419e-07	-3.67581	0.7454800515196707	16421	chr2:19513843:T:G
TC	chr2:22847238-22897849	4.848817797278271e-07	-3.55668	0.7065016259249899	16425	chr2:20171619:G:A
TC	chr2:22847238-22897849	1.1412056465667774e-06	-3.50902	0.7209213076833366	16426	chr2:20321886:G:A
TC	chr2:22847238-22897849	3.4017725706628125e-07	-3.61462	0.7084981415921616	16426	chr2:20685561:C:A
TC	chr2:22847238-22897849	2.767215994347301e-07	-3.64473	0.7089826573948488	16425	chr2:20900678:G:T
TC	chr2:22847238-22897849	3.3922306041706664e-05	-3.00376	0.7243996063618301	16424	chr2:21044589:G:A
TC	chr2:22847238-22897849	8.80965240073953e-05	-2.97291	0.7579687421220291	16423	chr2:21191270:T:C
TC	chr2:22847238-22897849	4.428674058811674e-07	-3.56861	0.706434	16426	chr2:21719621:A:G
TC	chr2:22847238-22897849	3.3044316600961015e-07	-3.88421	0.760521	16424	chr2:22026380:G:A
TC	chr2:22847238-22897849	4.584080819779227e-07	-3.65177	0.7238420035653405	16426	chr2:26033971:A:C
TC	chr2:22847238-22897849	8.3297102754757e-07	-3.48754	0.7075	16424	chr2:27356305:T:C
TC	chr2:22847238-22897849	2.7318463528960776e-07	-3.7904	0.7369704521066499	16424	chr2:27368937:T:C
TC	chr2:22847238-22897849	5.750015038769439e-05	-2.92502	0.7269131327288042	16426	chr2:27508073:T:C
TC	chr2:22847238-22897849	4.837609020245818e-07	-3.55675	0.7064524307483845	16424	chr2:3592552:C:T
TC	chr2:22847238-22897849	4.847804863248253e-07	-3.55617	0.7063941180807805	16426	chr2:43334022:C:A
TC	chr2:22847238-22897849	4.951261302665304e-07	-3.55362	0.706456	16424	chr2:43753492:T:C
TC	chr2:22847238-22897849	4.5690598282563093e-07	-3.56469	0.706493	16426	chr2:8583543:G:A
TC	chr1:18154509-18187466	1.9420532008988872e-05	-3.03829	0.7110939086364998	16426	chr1:10496390:G:T
TC	chr1:18154509-18187466	2.2210064054200745e-05	-3.02211	0.7123145660730758	16426	chr1:10736809:T:C
TC	chr1:18154509-18187466	0.000405263	-2.75263	0.7781591507148039	16426	chr1:16184399:C:T
TC	chr1:18154509-18187466	2.062165199630349e-05	-3.02927	0.7112144324447663	16425	chr1:18476331:G:A
TC	chr1:18154509-18187466	0.000108272	-2.79542	0.7219197877659337	16426	chr1:23442866:T:C
TC	chr1:18154509-18187466	7.271872034577233e-06	-3.22592	0.7189455346883569	16426	chr1:25243590:T:C
TC	chr1:18154509-18187466	3.282517704960716e-05	-2.96205	0.7130454865691042	16394	chr1:25369344:G:A
TC	chr1:18154509-18187466	1.2757371676749236e-05	-3.10786	0.7119037538388695	16425	chr1:25540347:T:C
TC	chr1:18154509-18187466	1.819657559908604e-05	-3.04745	0.7108246996797101	16425	chr1:26061134:A:C
TC	chr1:18154509-18187466	2.2534619438801323e-05	-3.01541	0.7112837498595023	16425	chr1:27992973:A:G
TC	chr16:73102559-73196437	2.417140835751381e-06	3.342675501682068	0.708694	16426	chr16:56959412:C:A
TC	chr16:73102559-73196437	1.4561943337688486e-06	3.418329647991919	0.709354	16425	chr16:56968820:T:G
TC	chr16:73102559-73196437	1.0665852975651716e-05	3.1611487368969167	0.7176952862522679	16419	chr16:67195583:T:G
TC	chr16:73102559-73196437	4.444842832066367e-06	3.3571149428977587	0.7312445096751882	16425	chr16:70686974:A:G
TC	chr16:73102559-73196437	4.9466782335004e-07	3.688554965575104	0.7332551422777133	16425	chr16:72018449:A:G
TC	chr16:73102559-73196437	6.459560414142998e-07	3.531187638505919	0.7092304265422563	16422	chr16:72045758:C:T
TC	chr16:73102559-73196437	4.267711693445168e-06	3.300991341682211	0.7176922843829202	16416	chr16:72217175:A:C
TC	chr16:73102559-73196437	1.0023369583908694e-06	3.50457	0.716237	16424	chr16:79329182:A:C
TC	chr16:73102559-73196437	4.054538205316568e-06	3.281253515554464	0.7117481686283438	16386	chr16:83945712:T:C
TC	chr16:73102559-73196437	3.932090666177459e-06	3.283857228950618	0.7113292389228101	16426	chr16:85003692:A:C
TC	chr16:73102559-73196437	2.9173450561418378e-06	3.316331010931515	0.708893	16425	chr16:88468999:C:G
Waist-Hip Ratio	chr11:67765724-68246948	1.399584114007283e-06	0.00382737	0.000793117	44275	chr11:62561079:A:G
Waist-Hip Ratio	chr11:67765724-68246948	3.257517503301009e-06	0.00366724	0.000787897	44279	chr11:64095140:G:A
Waist-Hip Ratio	chr1:27663109-27847148	7.416428117582302e-07	0.0039486	0.000797562	44271	chr1:16980453:C:T
Waist-Hip Ratio	chr1:27663109-27847148	1.7695565049932047e-06	0.00386548	0.000808889	44273	chr1:19599265:C:T
Waist-Hip Ratio	chr1:27663109-27847148	8.580430045020968e-07	0.00399196	0.000810981	44279	chr1:22123994:C:T
Waist-Hip Ratio	chr1:27663109-27847148	1.0709999099101208e-05	0.00366213	0.000831768	44276	chr1:23383982:C:T
Waist-Hip Ratio	chr1:27663109-27847148	1.0984687251306484e-06	0.00389684	0.000799547	44278	chr1:25874673:G:A
Waist-Hip Ratio	chr1:27663109-27847148	1.2332330868261725e-06	0.00391002	0.00080604	43774	chr1:39552837:C:T
Waist-Hip Ratio	chr1:27663109-27847148	3.9214492802986257e-07	0.00404557	0.000797392	44278	chr1:49462817:C:T
Waist-Hip Ratio	chr1:27663109-27847148	5.791121304716858e-07	0.0039786	0.000795913	44278	chr1:9276057:C:A
Waist-Hip Ratio	chr10:124363602-124455610	2.659367024459233e-05	-0.00336443	0.000800813	44277	chr10:102727686:G:A
Waist-Hip Ratio	chr10:124363602-124455610	2.668404308167174e-05	-0.00336527	0.000801158	44272	chr10:113429480:A:G
Waist-Hip Ratio	chr10:124363602-124455610	3.3102825599486124e-05	-0.00332584	0.000801132	44276	chr10:114033028:G:A
Waist-Hip Ratio	chr8:31269888-31406400	7.284793145695039e-06	-0.00349276	0.000778638	44266	chr8:23745811:A:G
Systolic BP	chr1:38130192-38262483	3.1047140826087346e-05	0.6667826019767124	0.1600513689206097	46960	chr1:15468885:C:T
Systolic BP	chr1:38130192-38262483	2.94936714735163e-05	0.6688301387241865	0.1600933274984086	46958	chr1:16960919:T:C
Systolic BP	chr1:38130192-38262483	4.1309613254503874e-05	0.662691	0.1616151043211448	46329	chr1:26499620:G:A
Systolic BP	chr1:38130192-38262483	3.3151214038452985e-05	0.6645048598662863	0.1600804933945144	46950	chr1:31497276:G:A
Systolic BP	chr1:38130192-38262483	9.06788907308468e-06	0.7312895993276715	0.1647503807975772	46961	chr1:37595971:G:T
Systolic BP	chr1:38130192-38262483	3.483748051852441e-05	0.665031	0.1606474030099012	46959	chr1:41902364:A:G
Systolic BP	chr1:38130192-38262483	5.492723817697512e-05	0.6642786167911777	0.1646708617112531	46928	chr1:42600923:G:A
Systolic BP	chr1:38130192-38262483	4.092966422103491e-05	0.6575977621423061	0.1602897063370409	46960	chr1:43450971:T:C
Systolic BP	chr1:38130192-38262483	1.5146395391693038e-05	0.6943039140504095	0.1604583860380745	46956	chr1:47203653:G:A
Systolic BP	chr1:38130192-38262483	1.4184615055206652e-05	0.7040559569484245	0.1621709673762302	46959	chr1:56151040:C:G
Systolic BP	chr1:38130192-38262483	3.288524516488016e-05	0.6656827314838911	0.1602930529356716	46956	chr1:59197669:A:G
Systolic BP	chr8:140573918-141014137	4.628838773355621e-05	-0.643211	0.1578819662098295	46959	chr8:119207794:G:A
Systolic BP	chr8:140573918-141014137	4.124312484766824e-05	-0.6474	0.1578718234074521	46961	chr8:119229823:C:G
Systolic BP	chr8:140573918-141014137	5.047816936362702e-05	-0.640214	0.15793	46952	chr8:119773319:G:A
Systolic BP	chr8:140573918-141014137	4.3739554680442496e-05	-0.645333	0.1578924074769437	46960	chr8:123661390:T:C
Systolic BP	chr8:140573918-141014137	3.0207993529601875e-05	-0.664158	0.1591823416685225	46275	chr8:125494452:G:A
Systolic BP	chr8:140573918-141014137	4.945891380383519e-05	-0.641797	0.1581347852461326	46957	chr8:128439451:C:T
Systolic BP	chr8:140573918-141014137	3.076841106193039e-05	-0.660125	0.1583750872721493	46958	chr8:134638240:G:A
Systolic BP	chr8:140573918-141014137	4.4545069507718986e-05	-0.644865	0.157942	46961	chr8:140095675:G:A
Systolic BP	chr8:140573918-141014137	0.000177133	-0.60567	0.161517	46961	chr8:141379854:C:T
Systolic BP	chr8:140573918-141014137	2.2162695064858072e-05	-0.693113	0.1633800488548603	46960	chr8:142910802:A:G
HbA1c	chr12:61882215-61987514	2.671785314098476e-05	0.105844	0.0251947	15646	chr12:47994319:G:A
HbA1c	chr12:61882215-61987514	2.3964719413208584e-05	0.1063369376559053	0.0251649	15645	chr12:48124481:A:C
HbA1c	chr12:61882215-61987514	2.5122030176034368e-05	0.1061807516152512	0.0251914	15638	chr12:48584516:T:C
HbA1c	chr12:61882215-61987514	1.3175540461744176e-05	0.1107493060068449	0.0254096	15647	chr12:50745079:C:T
HbA1c	chr12:61882215-61987514	4.418527273703888e-05	0.1033712655065119	0.0253015	15647	chr12:54256194:C:T
HbA1c	chr12:61882215-61987514	2.7839560833908325e-05	0.1062289708580874	0.0253427	15647	chr12:65804700:C:T
Height	chr7:136030322-136060579	4.814960964642589e-06	0.2980932176529856	0.0651823	47186	chr7:113752173:T:C
Height	chr7:136030322-136060579	9.74245873042067e-06	0.2891324605250884	0.0653659	47185	chr7:114111936:G:A
Height	chr7:136030322-136060579	6.2231196477121976e-06	0.2955472739588715	0.0653985	47151	chr7:115385654:T:C
Height	chr7:136030322-136060579	1.6244146607949317e-05	0.2858686267866575	0.066303	47186	chr7:115687786:T:C
Height	chr7:136030322-136060579	4.187273988827302e-06	0.2999882171313864	0.0651808	47184	chr7:116301612:A:T
Height	chr7:136030322-136060579	4.364220234388049e-06	0.2996608205530123	0.0652319	47186	chr7:116497472:G:A
Height	chr7:136030322-136060579	1.4327991910955948e-05	0.2839584552821261	0.0654398	47184	chr7:116647417:A:G
Height	chr7:136030322-136060579	1.2593574595300754e-05	0.2849547290536631	0.0652441	47186	chr7:116797552:G:A
Height	chr7:136030322-136060579	5.197165046818789e-06	0.2990977913442109	0.065632	47187	chr7:117811070:T:C
Height	chr7:136030322-136060579	5.916585477575988e-06	0.2954957093170516	0.0652328	47188	chr7:117938808:C:G
Height	chr7:136030322-136060579	1.0395224856073764e-05	0.2878323389753448	0.065279	47181	chr7:121150233:A:G
Height	chr7:136030322-136060579	7.114012883372769e-06	0.294716	0.0656272	47178	chr7:121279174:A:C
Height	chr7:136030322-136060579	1.2639139609544468e-05	0.2885910286654266	0.0660887	47188	chr7:121367195:T:C
Height	chr7:136030322-136060579	7.139349852897618e-06	0.2929619410629015	0.0652477	47186	chr7:121516634:A:G
Height	chr7:136030322-136060579	4.810437512708142e-06	0.2984473808894315	0.0652569	47186	chr7:122324295:C:T
Height	chr7:136030322-136060579	4.926269530138748e-06	0.2977846143578213	0.0651831	47184	chr7:122370985:A:G
Height	chr7:136030322-136060579	8.158621855260206e-06	0.2915606375480066	0.0653508	47183	chr7:122439843:G:A
Height	chr7:136030322-136060579	1.135834030661655e-05	0.2908433754539875	0.066251	47181	chr7:122521904:A:G
Height	chr7:136030322-136060579	4.687862748331419e-06	0.2984543034566999	0.0651814	47185	chr7:122696361:T:C
Height	chr7:136030322-136060579	5.441965280523938e-06	0.2964144524718698	0.0651817	47184	chr7:123008655:C:T
Height	chr7:136030322-136060579	2.102642784660233e-05	0.2785876920076755	0.0654864	47181	chr7:124072027:G:A
Height	chr7:136030322-136060579	3.903207190635482e-06	0.3018008498367803	0.0653671	47185	chr7:126980501:A:G
Height	chr7:136030322-136060579	5.284215239771459e-06	0.2973674904549032	0.0653024	47187	chr7:127200992:G:A
Height	chr7:136030322-136060579	4.432780360620744e-06	0.2996824994453154	0.0652829	47186	chr7:127256742:A:G
Height	chr7:136030322-136060579	3.505954044633694e-06	0.3043020373504617	0.0655928	47184	chr7:127735075:G:A
Height	chr7:136030322-136060579	6.586907972030837e-06	0.2952171501648069	0.0655001	47187	chr7:128222749:A:G
Height	chr7:136030322-136060579	5.599748211844509e-06	0.2997150164683169	0.0659949	47185	chr7:128749813:G:A
Height	chr7:136030322-136060579	2.174861122922196e-05	0.2840061363909777	0.066879	47186	chr7:128815862:G:A
Height	chr7:136030322-136060579	6.927624099972099e-06	0.2977210647867424	0.0662131	46934	chr7:129046284:C:T
Height	chr7:136030322-136060579	4.829537014051178e-06	0.2980922224009165	0.0651911	47182	chr7:129082460:T:G
Height	chr7:136030322-136060579	1.3772101318143186e-05	0.2871584741405834	0.066045	47186	chr7:129147298:C:A
Height	chr7:136030322-136060579	1.035713052433506e-05	0.2882178287079382	0.0653547	47188	chr7:129871196:C:T
Height	chr7:136030322-136060579	3.2232559517073e-06	0.3117540860047476	0.0669487	47180	chr7:130046768:T:A
Height	chr7:136030322-136060579	4.669604584098469e-06	0.2988917597293121	0.0652653	47185	chr7:130207253:A:G
Height	chr7:136030322-136060579	4.729432569549503e-06	0.2987233077493831	0.0652665	47183	chr7:130652288:A:C
Height	chr7:136030322-136060579	4.5177633929084e-06	0.2996033905022989	0.0653221	47187	chr7:130732987:G:A
Height	chr7:136030322-136060579	4.824065743451926e-06	0.2980584046995098	0.0651803	47183	chr7:130891687:T:C
Height	chr7:136030322-136060579	1.1480909517504874e-05	0.2874656464351167	0.0655164	47184	chr7:130937805:A:G
Height	chr7:136030322-136060579	5.573923237867337e-06	0.2961357650865723	0.0651928	47184	chr7:130983827:C:T
Height	chr7:136030322-136060579	4.370132804582655e-06	0.2995914433380436	0.0652208	47158	chr7:131150788:G:A
Height	chr7:136030322-136060579	4.281339020120222e-06	0.3115725772889897	0.067766	47187	chr7:131285012:C:T
Height	chr7:136030322-136060579	5.8593818514007614e-06	0.301594	0.0665489	47171	chr7:131578322:C:A
Height	chr7:136030322-136060579	0.000147271	0.2658745657039322	0.0700419	47186	chr7:131688454:G:A
Height	chr7:136030322-136060579	3.6839779771900618e-06	0.3021241069091772	0.0652676	47183	chr7:132335077:A:G
Height	chr7:136030322-136060579	4.115869449412606e-06	0.300688	0.0652821	47184	chr7:132848903:T:C
Height	chr7:136030322-136060579	4.299559394299246e-06	0.303191	0.0659557	47187	chr7:133112520:C:T
Height	chr7:136030322-136060579	2.161847452734104e-06	0.3097070645727253	0.065363	47182	chr7:134433731:A:T
Height	chr7:136030322-136060579	6.84772545814232e-06	0.294877	0.0655446	47165	chr7:134741931:A:T
Height	chr7:136030322-136060579	9.104398529538598e-06	0.2902744875703299	0.065408	47115	chr7:135256389:T:C
Height	chr7:136030322-136060579	3.519877255595476e-06	0.3053260676549546	0.0658251	47187	chr7:135313765:G:A
Height	chr7:136030322-136060579	3.690179784215996e-06	0.306218	0.066157	47187	chr7:135629089:C:T
Height	chr7:136030322-136060579	3.911209067639387e-06	0.3024705801526131	0.0655182	47167	chr7:136996054:A:G
Height	chr7:136030322-136060579	1.646125913600634e-05	0.2946746741934862	0.068392	47188	chr7:137228476:A:G
Height	chr7:136030322-136060579	1.2735532405936364e-05	0.285852	0.0654863	47184	chr7:137437205:G:A
Height	chr7:136030322-136060579	7.564806890440782e-06	0.29999	0.0669972	47187	chr7:137881675:T:C
Height	chr7:136030322-136060579	4.956326578379029e-06	0.2977045744350753	0.0651838	47187	chr7:137903218:T:C
Height	chr7:136030322-136060579	0.000374235	0.2519297374766611	0.0708091	47188	chr7:137915944:C:T
Height	chr7:136030322-136060579	5.024431091168101e-06	0.2994865244429964	0.0656151	47186	chr7:137934529:T:C
Height	chr7:136030322-136060579	5.5710409620268304e-06	0.2974793334850273	0.065487	47187	chr7:138116667:A:C
Height	chr7:136030322-136060579	3.254046483353043e-06	0.3036045327497638	0.065226	47177	chr7:138460408:T:C
Height	chr7:136030322-136060579	8.113930843831435e-06	0.2928659294739443	0.065626	47183	chr7:139717294:C:T
Height	chr7:136030322-136060579	7.981832315377342e-06	0.2913441038485183	0.0652336	47187	chr7:140027335:G:A
Height	chr7:136030322-136060579	3.4154226219035234e-06	0.3028366183911017	0.0652009	47184	chr7:140221173:A:G
Height	chr7:136030322-136060579	5.234774307899014e-06	0.2974491151375638	0.065292	47185	chr7:140333335:C:T
Height	chr7:136030322-136060579	5.933903926285741e-05	0.2672166964230846	0.0665415	47187	chr7:140435235:A:G
Height	chr7:136030322-136060579	6.308942553131073e-06	0.2950614647372456	0.0653329	47186	chr7:140539703:A:G
Height	chr7:136030322-136060579	5.201644308817e-05	0.2755420895125228	0.0680897	47187	chr7:140735277:A:G
Height	chr7:136030322-136060579	3.796050279096373e-06	0.3023918976052543	0.0654132	47182	chr7:141418575:A:C
Height	chr7:136030322-136060579	6.157731710566633e-06	0.2949819969846357	0.0652411	47186	chr7:142837174:C:T
Height	chr7:136030322-136060579	7.023409378608681e-06	0.2961680967732332	0.0659106	47177	chr7:143902154:A:G
Height	chr7:136030322-136060579	7.882518147989211e-06	0.293001	0.0655653	47186	chr7:144986957:A:G
Height	chr7:136030322-136060579	3.893331902362913e-06	0.3021524999085735	0.0654358	47186	chr7:146578328:C:T
Height	chr7:136030322-136060579	3.345719523017044e-06	0.3033534669122545	0.0652524	47186	chr7:147269784:T:C
Height	chr7:136030322-136060579	3.988755871739747e-06	0.3010825183873953	0.0652752	47186	chr7:148670924:C:A
Height	chr7:136030322-136060579	4.618128299879286e-06	0.2987537814326065	0.0652022	47187	chr7:148953726:G:A
Height	chr7:136030322-136060579	5.312112160193949e-06	0.2968919838158307	0.0652138	47186	chr7:149395916:A:G
Height	chr7:136030322-136060579	6.445963936217851e-06	0.2942110761315061	0.0652104	47184	chr7:149549589:T:A
Height	chr7:136030322-136060579	3.9309978702437975e-06	0.3016185552650451	0.0653484	47187	chr7:149870144:C:T
Height	chr7:136030322-136060579	4.534720607532092e-06	0.2989569544445969	0.0651923	47180	chr7:150759510:G:A
Height	chr7:136030322-136060579	4.554589743965951e-06	0.2988514995575143	0.0651823	47187	chr7:150802699:T:C
Height	chr7:136030322-136060579	5.725815028206259e-06	0.2960614475446405	0.0652579	47187	chr7:150845427:G:T
Height	chr7:136030322-136060579	2.4577441597201865e-05	0.2769438448433188	0.065641	47188	chr7:150983418:T:G
Height	chr7:136030322-136060579	6.506343365467378e-06	0.2945407150185728	0.0653121	47185	chr7:151104151:A:G
Height	chr7:136030322-136060579	5.29396362117917e-06	0.2968432120090328	0.0651928	47182	chr7:151346614:G:A
Height	chr7:136030322-136060579	4.704878287505028e-06	0.298416	0.0651839	47186	chr7:151733623:G:A
Height	chr7:136030322-136060579	4.648075485549738e-06	0.2985645468810228	0.0651801	47186	chr7:152534039:G:A
Height	chr7:136030322-136060579	4.296212622209223e-06	0.3002692996790035	0.0653178	47186	chr7:152649910:G:A
Height	chr7:136030322-136060579	5.504426883126254e-06	0.2963133239022676	0.065194	47188	chr7:155257638:C:T
Height	chr7:136030322-136060579	5.539203260391296e-06	0.2962814053128969	0.065206	47148	chr7:155827700:A:G
Height	chr7:136030322-136060579	5.487652826946668e-06	0.2963550966194241	0.0651939	47184	chr7:155961234:T:A
Height	chr7:136030322-136060579	4.806563510332076e-06	0.2980990178572835	0.0651784	47187	chr7:156491215:A:G
Height	chr7:136030322-136060579	4.656072034328736e-06	0.2985798642942906	0.0651886	47184	chr7:156515858:G:A
Height	chr7:136030322-136060579	5.482585810896408e-06	0.2963966619111942	0.0652003	47188	chr7:156664043:A:G
Height	chr7:136030322-136060579	4.979730724890475e-06	0.297609	0.0651769	47187	chr7:156918967:C:T
Height	chr7:136030322-136060579	6.576555098104815e-06	0.2938975369452461	0.0652025	47186	chr7:157236186:G:A
Height	chr7:136030322-136060579	4.456462598102583e-06	0.2991482626881726	0.0651823	47188	chr7:157672322:C:A
Height	chr10:123150561-123222346	1.4503345502358172e-05	0.2919607856120913	0.0673255	47179	chr10:102063378:A:G
Height	chr10:123150561-123222346	1.4453979850676908e-05	0.2919372434976372	0.0673085	47186	chr10:102463871:T:C
Height	chr10:123150561-123222346	1.470839458480118e-05	0.2917146956220478	0.0673167	47184	chr10:102748445:A:G
Height	chr10:123150561-123222346	1.4900103144978018e-05	0.2916685379024583	0.0673504	47184	chr10:103375562:C:T
Height	chr10:123150561-123222346	2.66444260865953e-05	0.2835831130422001	0.0675067	47188	chr10:103714894:A:G
Height	chr10:123150561-123222346	1.585096415602108e-05	0.2907227376899571	0.0673442	47185	chr10:103862101:C:T
Height	chr10:123150561-123222346	1.4897645169676037e-05	0.2914978380753823	0.0673104	47186	chr10:104710203:A:G
Height	chr10:123150561-123222346	1.329166995010772e-05	0.2946894373616484	0.0676559	47183	chr10:105809058:T:C
Height	chr10:123150561-123222346	1.7036153787165125e-05	0.2897042676434138	0.0673572	47187	chr10:107545643:A:G
Height	chr10:123150561-123222346	3.521767236191902e-05	0.2804174072129952	0.0677795	47184	chr10:109390880:A:C
Height	chr10:123150561-123222346	1.279197227778764e-05	0.2940193495482284	0.0673723	47188	chr10:110027958:T:C
Height	chr10:123150561-123222346	1.5049011922135384e-05	0.2919240408423548	0.0674435	47186	chr10:110539913:G:A
Height	chr10:123150561-123222346	1.0231261020839477e-05	0.2972767939880641	0.0673684	47181	chr10:110966734:T:A
Height	chr10:123150561-123222346	2.5649792492117463e-05	0.2845653723110293	0.067602	47188	chr10:112180571:T:C
Height	chr10:123150561-123222346	3.521512258261441e-05	0.2798403406346381	0.0676397	47187	chr10:112249254:T:C
Height	chr10:123150561-123222346	2.154447770880784e-05	0.2864376010936544	0.067418	47186	chr10:112446925:C:T
Height	chr10:123150561-123222346	2.2123969872094344e-05	0.2859125670970573	0.0673888	47187	chr10:112621354:T:C
Height	chr10:123150561-123222346	1.2758920087847954e-05	0.2939329257399061	0.0673438	47184	chr10:112952224:A:G
Height	chr10:123150561-123222346	5.605827179527581e-06	0.3096206255941364	0.0681794	46262	chr10:113127963:T:C
Height	chr10:123150561-123222346	1.2988494708482877e-05	0.294079	0.0674375	47179	chr10:113139155:A:C
Height	chr10:123150561-123222346	1.4289547237255082e-05	0.2921386070257132	0.0673158	47187	chr10:113382501:G:C
Height	chr10:123150561-123222346	8.44297048326697e-06	0.3012027194542509	0.0676233	47183	chr10:113491530:A:T
Height	chr10:123150561-123222346	1.6500510627908678e-05	0.2902500568926389	0.0673733	47185	chr10:114033028:G:A
Height	chr10:123150561-123222346	4.602356248007088e-05	0.2762118208576933	0.0677765	47186	chr10:114318239:A:T
Height	chr10:123150561-123222346	1.1886967970332389e-05	0.2964839927458816	0.0676886	47183	chr10:114372704:T:G
Height	chr10:123150561-123222346	1.513536000209176e-05	0.2912876364662411	0.0673161	47184	chr10:115673501:T:C
Height	chr10:123150561-123222346	1.5487012512624725e-05	0.2927622210900438	0.0677362	47187	chr10:116208818:A:G
Height	chr10:123150561-123222346	1.9943980633806947e-05	0.2875792824171311	0.0674127	47185	chr10:116262564:A:C
Height	chr10:123150561-123222346	1.9295533883420512e-05	0.292372	0.0684178	47183	chr10:116892371:T:C
Height	chr10:123150561-123222346	1.720973501121101e-05	0.2922844338651825	0.0679927	47184	chr10:117144984:C:T
Height	chr10:123150561-123222346	2.180522971003695e-05	0.2881793795817354	0.067871	47184	chr10:117302364:C:G
Height	chr10:123150561-123222346	1.3210996541140853e-05	0.293343	0.0673263	47181	chr10:117491721:C:T
Height	chr10:123150561-123222346	1.8472643439526383e-05	0.2889749645246911	0.0674697	47182	chr10:118265079:A:G
Height	chr10:123150561-123222346	1.5828954560876945e-05	0.2907830212690229	0.0673534	47184	chr10:118453652:C:T
Height	chr10:123150561-123222346	5.992887396429744e-05	0.2734589612956152	0.0681356	47186	chr10:118730878:T:C
Height	chr10:123150561-123222346	1.5652663940385772e-05	0.2917132728247901	0.0675302	47186	chr10:119193162:C:A
Height	chr10:123150561-123222346	3.862404204362181e-06	0.3142098462582097	0.0680226	47187	chr10:119278440:C:T
Height	chr10:123150561-123222346	1.0757250279440978e-05	0.298878	0.0678984	47186	chr10:119370285:G:A
Height	chr10:123150561-123222346	1.5376222346385606e-05	0.2911200077873786	0.0673315	47178	chr10:119659975:C:G
Height	chr10:123150561-123222346	1.5192897896419412e-05	0.2912625688788735	0.0673233	47186	chr10:119844062:G:A
Height	chr10:123150561-123222346	1.899139670807548e-05	0.2882188091309865	0.0673902	47185	chr10:121112249:T:C
Height	chr10:123150561-123222346	1.4390886759425215e-05	0.2920672895910099	0.0673235	47185	chr10:121595212:T:G
Height	chr10:123150561-123222346	7.983398102290238e-06	0.3040489272032074	0.0680789	47181	chr10:121637292:G:T
Height	chr10:123150561-123222346	1.5681457069116795e-05	0.2908627124330545	0.0673396	47187	chr10:121703845:C:T
Height	chr10:123150561-123222346	5.041369725091935e-05	0.2809705374642218	0.0693057	47186	chr10:121902207:C:T
Height	chr10:123150561-123222346	1.89938667255232e-05	0.3036029394985023	0.0709877	47183	chr10:122116457:G:A
Height	chr10:123150561-123222346	1.4402613704111691e-05	0.2923616942258108	0.0673941	47187	chr10:122301986:C:T
Height	chr10:123150561-123222346	2.189990905873044e-06	0.3219552516964836	0.0679856	47185	chr10:122407996:C:T
Height	chr10:123150561-123222346	1.6645546848963333e-05	0.2912347864778064	0.0676323	47187	chr10:122458116:T:G
Height	chr10:123150561-123222346	1.1792555861833443e-05	0.2976714889518213	0.0679327	47185	chr10:123121986:T:C
Height	chr10:123150561-123222346	1.9370388467214023e-05	0.2901860839794543	0.0679201	47188	chr10:123161441:T:C
Height	chr10:123150561-123222346	5.824562178964792e-05	0.2753913476882643	0.0685024	47184	chr10:123313235:C:T
Height	chr10:123150561-123222346	0.000411866	0.247518	0.0700665	47187	chr10:123706533:C:T
Height	chr10:123150561-123222346	1.606663577845033e-05	0.2907618768403555	0.0673999	47064	chr10:124396546:T:C
Height	chr10:123150561-123222346	1.9705620482657545e-05	0.2954285022147621	0.0692091	47180	chr10:124480293:T:C
Height	chr10:123150561-123222346	3.3471032654801144e-05	0.2830228597103172	0.0682169	47171	chr10:124529851:G:A
Height	chr10:123150561-123222346	1.4900374078484627e-05	0.2914972993025736	0.0673109	47186	chr10:124725204:C:A
Height	chr10:123150561-123222346	2.345504827757084e-05	0.2852455751849791	0.0674404	47187	chr10:124960438:G:A
Height	chr10:123150561-123222346	3.3951695130907826e-05	0.2824422164862228	0.0681306	47187	chr10:125157962:C:T
Height	chr10:123150561-123222346	3.899308265680853e-05	0.2772809369188959	0.0674033	47185	chr10:126033853:A:G
Height	chr10:123150561-123222346	1.127838823522314e-05	0.2963519226576797	0.0674821	47186	chr10:126223015:T:C
Height	chr10:123150561-123222346	1.4568000601074132e-05	0.2919130033665278	0.0673297	47187	chr10:126301627:C:G
Height	chr10:123150561-123222346	1.3699858526714964e-05	0.2927650100829829	0.0673166	47186	chr10:126456530:C:T
Height	chr10:123150561-123222346	1.7416038256948317e-05	0.2892498709277992	0.0673282	47186	chr10:127799118:G:A
Height	chr10:123150561-123222346	2.176853302316088e-05	0.287357	0.0676713	47161	chr10:128103483:C:T
Height	chr10:123150561-123222346	1.6985533986111412e-05	0.2899873843385362	0.0674127	47186	chr10:128917125:G:A
Height	chr10:123150561-123222346	9.905657514419458e-06	0.3003410821899004	0.067955	47177	chr10:129043829:T:C
Height	chr10:123150561-123222346	1.564448505017828e-05	0.2908010134325208	0.0673172	47181	chr10:129638297:A:G
Height	chr10:123150561-123222346	2.012642264728668e-05	0.2875697640223509	0.0674426	47187	chr10:129769285:C:T
Height	chr10:123150561-123222346	1.5149441811745278e-05	0.2914055310043188	0.0673465	47183	chr10:129954746:G:A
Height	chr10:123150561-123222346	1.4631724030788284e-05	0.2923675271496692	0.0674495	47188	chr10:130135335:C:T
Height	chr10:123150561-123222346	2.125418101978e-05	0.2864330207679444	0.0673687	47187	chr10:131916245:A:G
Height	chr10:123150561-123222346	1.4066631018623756e-05	0.2924161801380704	0.0673262	47186	chr10:132414774:A:G
Height	chr10:123150561-123222346	1.394428909262807e-05	0.2925071459881231	0.0673174	47187	chr10:132428693:A:G
Height	chr5:37239138-37479096	2.125569615632005e-11	-0.44105	0.0658406	47188	chr5:14164151:A:G
Height	chr5:37239138-37479096	7.36797204086191e-11	-0.428397	0.0657609	47187	chr5:14748447:T:C
Height	chr5:37239138-37479096	5.137315755879378e-11	-0.431535	0.0656982	47180	chr5:14983514:C:T
Height	chr5:37239138-37479096	2.8716206184382652e-11	-0.438173	0.065845	47185	chr5:16560710:C:T
Height	chr5:37239138-37479096	3.6379421689120766e-11	-0.434926	0.0657019	47186	chr5:16720366:A:G
Height	chr5:37239138-37479096	4.407063779455822e-11	-0.432979	0.0656899	47186	chr5:16783910:G:A
Height	chr5:37239138-37479096	3.4538091424709056e-11	-0.435242	0.0656733	47188	chr5:16994450:T:A
Height	chr5:37239138-37479096	3.522130751447447e-10	-0.415355	0.0661899	47175	chr5:20129327:C:T
Height	chr5:37239138-37479096	4.9688616958670006e-11	-0.432914	0.0658584	47171	chr5:23667127:T:C
Height	chr5:37239138-37479096	2.5047478313834268e-11	-0.439163	0.0657951	47181	chr5:24625322:C:T
Height	chr5:37239138-37479096	7.623548171414113e-11	-0.430333	0.0661101	47179	chr5:24954697:C:T
Height	chr5:37239138-37479096	4.546847118349157e-11	-0.432669	0.0656891	47184	chr5:25232855:T:C
Height	chr5:37239138-37479096	3.8534082250293447e-11	-0.435291	0.0658416	47187	chr5:25840341:T:C
Height	chr5:37239138-37479096	1.9966017367472448e-10	-0.424345	0.0666894	47182	chr5:26960078:T:G
Height	chr5:37239138-37479096	6.312624988341722e-10	-0.413191	0.0668193	47181	chr5:27050277:A:G
Height	chr5:37239138-37479096	7.63966396753062e-10	-0.411321	0.0668434	47181	chr5:28850080:A:G
Height	chr5:37239138-37479096	5.786703838796853e-11	-0.431637	0.0658921	47182	chr5:31528520:T:C
Height	chr5:37239138-37479096	1.1934574578191943e-10	-0.423907	0.0658075	47187	chr5:31838385:A:G
Height	chr5:37239138-37479096	4.492520627933596e-11	-0.432726	0.06568	47186	chr5:31940329:A:G
Height	chr5:37239138-37479096	8.30233801672049e-10	-0.42151	0.0686465	47180	chr5:32019895:A:G
Height	chr5:37239138-37479096	2.49315470455779e-10	-0.421663	0.0666262	47185	chr5:32049681:C:T
Height	chr5:37239138-37479096	3.3697471687249426e-11	-0.436016	0.065754	47186	chr5:32092964:G:A
Height	chr5:37239138-37479096	1.686514333746036e-11	-0.443388	0.0658577	47188	chr5:32423960:C:T
Height	chr5:37239138-37479096	8.05753318189357e-11	-0.431602	0.0663899	47186	chr5:32464194:A:G
Height	chr5:37239138-37479096	3.7722044485363796e-11	-0.434444	0.0656822	47171	chr5:32694836:C:T
Height	chr5:37239138-37479096	4.082568990692103e-11	-0.433352	0.0656334	47188	chr5:32765351:C:A
Height	chr5:37239138-37479096	3.583946151747321e-09	-0.390651	0.0661733	47186	chr5:32814922:A:G
Height	chr5:37239138-37479096	3.6407992015729225e-11	-0.43469	0.0656673	47186	chr5:32968701:C:T
Height	chr5:37239138-37479096	3.0072192386532755e-11	-0.437854	0.0658644	47186	chr5:33012414:A:C
Height	chr5:37239138-37479096	4.572282825901928e-11	-0.433061	0.065757	47184	chr5:33239654:T:C
Height	chr5:37239138-37479096	7.82257746252376e-10	-0.405448	0.0659292	47188	chr5:33362287:T:C
Height	chr5:37239138-37479096	1.2680459860841478e-10	-0.446691	0.0694439	47188	chr5:33530451:C:T
Height	chr5:37239138-37479096	6.090223507673184e-11	-0.433652	0.066277	47188	chr5:33586570:G:A
Height	chr5:37239138-37479096	7.898519754986177e-10	-0.436095	0.0709303	47187	chr5:33928797:T:G
Height	chr5:37239138-37479096	5.913368921111033e-11	-0.437501	0.0668203	47188	chr5:34429125:G:A
Height	chr5:37239138-37479096	1.8419113406404167e-10	-0.423381	0.0664087	47184	chr5:34499621:G:A
Height	chr5:37239138-37479096	1.9212792169183548e-11	-0.452009	0.0673281	47186	chr5:34615931:G:A
Height	chr5:37239138-37479096	7.062907679488923e-11	-0.430323	0.0659922	47184	chr5:35395143:C:T
Height	chr5:37239138-37479096	3.678824339703688e-09	-0.408682	0.0692783	47184	chr5:35686239:C:T
Height	chr5:37239138-37479096	3.390281417518842e-09	-0.414156	0.0700462	47183	chr5:35803475:C:T
Height	chr5:37239138-37479096	3.9504850500600927e-10	-0.432192	0.06907	47157	chr5:36160566:G:A
Height	chr5:37239138-37479096	1.007284268928429e-09	-0.446885	0.0731461	47186	chr5:36451589:G:A
Height	chr5:37239138-37479096	1.1623818100261882e-09	-0.404768	0.0665017	47178	chr5:36601753:T:C
Height	chr5:37239138-37479096	1.1938709210931272e-07	-0.386306	0.0729534	47188	chr5:36878678:A:G
Height	chr5:37239138-37479096	1.1889486360157448e-10	-0.441621	0.0685514	47096	chr5:37409477:C:T
Height	chr5:37239138-37479096	1.1381158617229798e-10	-0.435249	0.0674927	47187	chr5:38653499:T:G
Height	chr5:37239138-37479096	3.885778445181584e-11	-0.434191	0.0656876	47187	chr5:38827470:A:G
Height	chr5:37239138-37479096	9.254530216050359e-11	-0.429697	0.0663099	47187	chr5:38893850:C:T
Height	chr5:37239138-37479096	1.176237175243666e-10	-0.428362	0.0664764	47186	chr5:39427053:A:G
Height	chr5:37239138-37479096	2.7435480655078207e-10	-0.42366	0.0670986	47188	chr5:39907034:G:A
Height	chr5:37239138-37479096	8.669962106715328e-11	-0.435852	0.0671578	47188	chr5:42577457:C:T
Height	chr5:37239138-37479096	2.5753621264122668e-11	-0.438118	0.0656788	47181	chr5:42719724:G:A
Height	chr5:37239138-37479096	5.0499295658357935e-11	-0.437098	0.0665192	47112	chr5:43212488:C:A
Height	chr5:37239138-37479096	3.67180231713315e-10	-0.413832	0.0660154	47184	chr5:43665136:G:A
Height	chr5:37239138-37479096	4.61460218363789e-12	-0.459564	0.066423	47187	chr5:51184957:T:C
Height	chr5:37239138-37479096	2.5963451640838397e-11	-0.438685	0.0657755	47181	chr5:51970922:G:A
Height	chr5:37239138-37479096	5.384613875828046e-10	-0.427868	0.0689135	47183	chr5:52694435:G:A
Height	chr5:37239138-37479096	3.737114036203402e-11	-0.436006	0.0659047	47187	chr5:53108482:C:T
Height	chr5:37239138-37479096	2.861611879900368e-11	-0.437674	0.065765	47183	chr5:53352248:A:G
Height	chr5:37239138-37479096	4.2194012886907306e-11	-0.43398	0.0657773	47120	chr5:53482380:G:A
Height	chr5:37239138-37479096	3.809576948911332e-11	-0.440863	0.0666674	47185	chr5:53860947:G:A
Height	chr5:37239138-37479096	7.483905020304997e-11	-0.429738	0.0659905	47183	chr5:53919500:G:T
Height	chr5:37239138-37479096	4.618505867533754e-11	-0.432662	0.0657113	47185	chr5:54360347:A:G
Height	chr5:37239138-37479096	6.755259500304956e-12	-0.453717	0.0660963	47187	chr5:54841969:A:G
Height	chr5:37239138-37479096	8.852715786216828e-11	-0.428418	0.0660443	47183	chr5:54963679:A:G
Height	chr5:37239138-37479096	2.209558201195196e-12	-0.484705	0.0690222	47188	chr5:55028806:T:A
Height	chr5:37239138-37479096	3.77993175152528e-11	-0.434326	0.0656675	47188	chr5:55577457:C:T
Height	chr5:37239138-37479096	2.529130121506048e-11	-0.440238	0.0659702	47188	chr5:56059118:A:T
Height	chr5:37239138-37479096	4.152312706744895e-11	-0.433681	0.0657083	47188	chr5:56279731:A:C
Height	chr5:37239138-37479096	2.270023249525544e-11	-0.440444	0.0658448	47187	chr5:56459104:G:A
Height	chr5:37239138-37479096	3.674056621040029e-11	-0.451392	0.0682043	47187	chr5:56500492:C:T
Height	chr5:37239138-37479096	1.0692114109996984e-10	-0.424947	0.0657986	47184	chr5:56593945:T:C
Height	chr5:37239138-37479096	2.2809066286220359e-10	-0.419467	0.0661358	47187	chr5:56911296:T:A
Height	chr5:37239138-37479096	5.954006466870458e-11	-0.430078	0.0656967	47181	chr5:57493500:G:A
Height	chr5:37239138-37479096	5.4021605558939337e-11	-0.432481	0.0659175	47188	chr5:57884185:C:T
Height	chr5:37239138-37479096	5.839421320195912e-11	-0.431333	0.0658593	47188	chr5:58339661:T:C
Height	chr20:35597239-35606132	2.725426697881341e-07	0.3491891109005158	0.0679058	47184	chr20:13619704:T:C
Height	chr20:35597239-35606132	1.6008957618411584e-07	0.3549392250481445	0.067719	47179	chr20:15318986:G:A
Height	chr20:35597239-35606132	1.858441388765796e-07	0.3526623125457831	0.0676409	47184	chr20:15829351:C:T
Height	chr20:35597239-35606132	3.3386598802276577e-07	0.3510816434290095	0.0687858	47187	chr20:16577348:T:C
Height	chr20:35597239-35606132	2.691173351397371e-07	0.3488504120419056	0.0678086	47185	chr20:17094032:T:C
Height	chr20:35597239-35606132	1.2460199342217381e-07	0.3586967627276477	0.0678396	47186	chr20:17615510:C:A
Height	chr20:35597239-35606132	2.87511513041675e-07	0.3507147012659087	0.0683362	47186	chr20:17648517:G:A
Height	chr20:35597239-35606132	3.081965402905903e-06	0.3224109121605314	0.0691002	47186	chr20:17771366:T:C
Height	chr20:35597239-35606132	4.125180250369793e-07	0.3430639281287579	0.0677483	47187	chr20:17790468:A:G
Height	chr20:35597239-35606132	1.5926212156892085e-07	0.3545194765447924	0.0676266	47187	chr20:17834199:C:A
Height	chr20:35597239-35606132	2.204896211975044e-07	0.3512296416395899	0.0677795	47186	chr20:18012625:C:T
Height	chr20:35597239-35606132	1.9032720217227e-07	0.3530160152697413	0.0677662	47183	chr20:18730144:A:G
Height	chr20:35597239-35606132	1.457103347055247e-07	0.3558335550355246	0.0676657	47185	chr20:19002399:C:T
Height	chr20:35597239-35606132	1.466027601108571e-07	0.3579878427243824	0.0680899	47186	chr20:19217823:G:A
Height	chr20:35597239-35606132	1.4872203590203108e-07	0.3558780244928677	0.0677227	47188	chr20:19281278:G:A
Height	chr20:35597239-35606132	1.6821344209724728e-07	0.3540472911986255	0.0676669	47188	chr20:19584319:A:C
Height	chr20:35597239-35606132	4.2333128666098753e-07	0.3503439003452354	0.0692534	47102	chr20:19721405:G:A
Height	chr20:35597239-35606132	4.608824597425104e-07	0.3432213902546944	0.068064	47184	chr20:20367609:C:T
Height	chr20:35597239-35606132	1.0713540183610388e-06	0.3338755199908622	0.0684354	47183	chr20:20504944:A:G
Height	chr20:35597239-35606132	2.153061495681128e-07	0.3508356720470511	0.0676456	47180	chr20:20876749:A:G
Height	chr20:35597239-35606132	3.474324581813129e-07	0.3535889892772948	0.0693796	47187	chr20:20970233:G:A
Height	chr20:35597239-35606132	1.1712426918250775e-05	0.3020938526171075	0.0689186	47184	chr20:21233206:T:C
Height	chr20:35597239-35606132	1.7961575213593909e-07	0.3548057510517649	0.0679696	47187	chr20:21426222:C:G
Height	chr20:35597239-35606132	1.613400866296088e-07	0.3563636223473807	0.0680094	47188	chr20:22340161:T:C
Height	chr20:35597239-35606132	1.4001803704699252e-07	0.3565409418972619	0.0677059	47185	chr20:22404256:G:T
Height	chr20:35597239-35606132	3.918040196846295e-07	0.3435299410381789	0.0677091	47187	chr20:22715538:T:G
Height	chr20:35597239-35606132	2.164150486057877e-08	0.3989004121402488	0.0712411	47181	chr20:23451891:A:G
Height	chr20:35597239-35606132	1.0532173993162205e-07	0.3738827754845865	0.0703036	47188	chr20:24280970:T:C
Height	chr20:35597239-35606132	1.8956425757918506e-07	0.3557009543314567	0.0682719	47188	chr20:25421226:A:C
Height	chr20:35597239-35606132	7.594302474207414e-05	0.2934793176631839	0.0741633	47185	chr20:31805081:A:G
Height	chr20:35597239-35606132	2.0917782639990442e-07	0.3570750451458642	0.0687773	47188	chr20:32460579:G:A
Height	chr20:35597239-35606132	1.061592559960798e-07	0.3641395134096324	0.0684901	47187	chr20:32839536:C:T
Height	chr20:35597239-35606132	1.8873274494013965e-07	0.352454	0.067638	47188	chr20:33360140:G:A
Height	chr20:35597239-35606132	8.131996688183951e-07	0.3340374117707216	0.0677171	47186	chr20:33745375:G:T
Height	chr20:35597239-35606132	1.7119766561385684e-05	0.3132116564503798	0.0728412	47184	chr20:35125836:G:A
Height	chr20:35597239-35606132	1.0391273740356568e-07	0.3608734723861631	0.0678261	47186	chr20:35283507:T:C
Height	chr20:35597239-35606132	0.0410354	0.1627915470286317	0.0796737	47183	chr20:35917132:A:G
Height	chr20:35597239-35606132	4.728391488486562e-07	0.3421536641576004	0.0679183	47184	chr20:36149115:T:G
Height	chr20:35597239-35606132	1.9630154827144017e-06	0.3304766886511537	0.0694601	47176	chr20:36686764:T:C
Height	chr20:35597239-35606132	6.4815423664812e-08	0.3882467293707899	0.0718198	47185	chr20:36941608:G:A
Height	chr20:35597239-35606132	5.93047033699914e-07	0.3485724719739884	0.0697961	47186	chr20:37339690:T:C
Height	chr20:35597239-35606132	5.073605481307515e-07	0.3439817108953192	0.0684649	47182	chr20:37505713:G:C
Height	chr20:35597239-35606132	4.732501468312938e-07	0.348053	0.0690916	47185	chr20:38037680:G:A
Height	chr20:35597239-35606132	2.580322619127584e-07	0.3499980854745235	0.0679275	47165	chr20:39067877:A:G
Height	chr20:35597239-35606132	1.2702355195832458e-07	0.358051	0.0677627	47185	chr20:39260860:C:G
Height	chr20:35597239-35606132	4.119300477997884e-07	0.3460315173214882	0.0683306	47181	chr20:39923436:T:C
Height	chr20:35597239-35606132	5.2885970480138963e-08	0.3735954820564688	0.0686478	47178	chr20:40011196:C:T
Height	chr20:35597239-35606132	1.2992627472120028e-07	0.3576366695706404	0.0677373	47185	chr20:40100788:G:A
Height	chr20:35597239-35606132	1.1130086169069149e-06	0.3371461030955231	0.0692126	47187	chr20:40205993:C:T
Height	chr20:35597239-35606132	1.1210761368357085e-07	0.3730317027367439	0.070294	47123	chr20:40275224:C:T
Height	chr20:35597239-35606132	2.1235856054478776e-06	0.3385261605368265	0.0713907	47186	chr20:40572274:A:G
Height	chr20:35597239-35606132	2.5383322166330904e-07	0.3497006373630865	0.0678292	47187	chr20:40642841:C:G
Height	chr20:35597239-35606132	7.164895440382898e-08	0.3732246832664661	0.0692716	47188	chr20:40963880:A:C
Height	chr20:35597239-35606132	2.0067081920325894e-07	0.3520099792019489	0.0677009	47187	chr20:41303716:T:G
Height	chr20:35597239-35606132	1.5592600442852909e-07	0.3549905930976316	0.0676661	47188	chr20:43569533:G:A
Height	chr20:35597239-35606132	1.937188050504429e-07	0.3528554515414605	0.0677781	47187	chr20:43667902:C:T
Height	chr20:35597239-35606132	1.82099647596264e-07	0.3528400731635083	0.067626	47188	chr20:43834538:G:C
Height	chr20:35597239-35606132	2.43891469727694e-07	0.3511205574406082	0.0680059	47184	chr20:43904270:G:A
Height	chr20:35597239-35606132	3.255906734043024e-07	0.3487492058561516	0.0682653	47188	chr20:44019003:G:A
Height	chr20:35597239-35606132	6.230426870317579e-08	0.3682561770606032	0.0680327	47184	chr20:44691643:A:G
Height	chr20:35597239-35606132	3.608633200966514e-07	0.3458153199927184	0.0679502	47186	chr20:44906262:G:A
Height	chr20:35597239-35606132	2.521565620374031e-07	0.3490613154779723	0.0676889	47185	chr20:45037191:G:A
Height	chr20:35597239-35606132	1.456223368488937e-07	0.356778	0.067844	47188	chr20:45470143:C:A
Height	chr20:35597239-35606132	9.702414706731994e-08	0.3619449889299335	0.0678684	47183	chr20:45804240:C:T
Height	chr20:35597239-35606132	1.668623268276168e-07	0.3570746852092053	0.0682261	47184	chr20:46105732:A:G
Height	chr20:35597239-35606132	1.7210750106206685e-07	0.3535479479556306	0.0676262	47187	chr20:46257550:G:A
Height	chr20:35597239-35606132	1.5517169178379516e-07	0.3548785008131241	0.0676332	47180	chr20:46636266:A:G
Height	chr20:35597239-35606132	1.797667428791827e-07	0.3537171530038755	0.0677631	47185	chr20:46951150:G:A
Height	chr20:35597239-35606132	3.042649855814864e-07	0.3506229097610162	0.0684604	46015	chr20:47053702:A:G
Height	chr20:35597239-35606132	1.675494493962656e-07	0.3548322463462405	0.0678075	47170	chr20:47280869:T:C
Height	chr20:35597239-35606132	1.5940438759539996e-07	0.3546080879750766	0.0676456	47185	chr20:47599923:G:A
Height	chr20:35597239-35606132	1.914756279846813e-07	0.3524201920038591	0.0676663	47167	chr20:47720598:T:G
Height	chr20:35597239-35606132	1.3681801462680454e-07	0.3581212348357839	0.0679512	47188	chr20:47789277:A:G
Height	chr20:35597239-35606132	2.095937616028e-07	0.3512136575269743	0.0676531	47187	chr20:48040082:G:A
Height	chr20:35597239-35606132	1.7975289761036514e-07	0.3530884252269429	0.0676424	47184	chr20:48228443:C:G
Height	chr20:35597239-35606132	2.1664747653664855e-07	0.3507997633029368	0.0676538	47186	chr20:48687768:A:G
Height	chr20:35597239-35606132	1.184434153481084e-07	0.3581866260633566	0.0676245	47187	chr20:49249247:C:T
Height	chr20:35597239-35606132	1.302385171349251e-07	0.3571862353304781	0.0676577	47185	chr20:49478053:A:G
Height	chr20:35597239-35606132	2.4256625238849144e-07	0.3499160940568913	0.0677592	47188	chr20:49584597:C:G
Height	chr20:35597239-35606132	1.6886628789129262e-07	0.3555209399792963	0.0679578	46820	chr20:49619136:G:A
Height	chr20:35597239-35606132	4.627520659217555e-08	0.3717004219065152	0.0680028	47161	chr20:49975851:T:A
Height	chr20:35597239-35606132	1.0131252574358596e-07	0.360916	0.0677753	47179	chr20:50001086:T:C
Height	chr20:35597239-35606132	1.7327965394877477e-07	0.3535658836608515	0.0676459	47183	chr20:50075918:G:A
Height	chr20:35597239-35606132	1.5097746160634016e-07	0.3554575640713049	0.0676784	47187	chr20:50292743:C:T
Height	chr20:35597239-35606132	3.66342372325085e-07	0.3449996669329195	0.067828	47188	chr20:50450179:A:G
Height	chr20:35597239-35606132	1.8578182832165242e-07	0.3534233479935454	0.067786	47186	chr20:50580461:G:T
Height	chr20:35597239-35606132	1.7915356681139777e-07	0.35314	0.0676443	47176	chr20:50806064:T:C
Height	chr20:35597239-35606132	4.932097653950976e-08	0.370269	0.0678816	47185	chr20:50948188:T:C
Height	chr20:35597239-35606132	1.2389732912344493e-07	0.3589095319563924	0.0678665	47187	chr20:51028527:T:C
Height	chr20:35597239-35606132	2.764263062596528e-07	0.3480680858331406	0.0677229	47186	chr20:51087281:C:T
Height	chr20:35597239-35606132	2.5441468861712044e-07	0.3489472231945492	0.0676887	47182	chr20:51331479:A:G
Height	chr20:35597239-35606132	8.22301672241128e-08	0.3646267132303885	0.0679891	46661	chr20:51408200:C:A
Height	chr20:35597239-35606132	1.2182521602431994e-07	0.3579366806032442	0.0676431	47185	chr20:51533921:T:C
Height	chr20:35597239-35606132	1.856546138666733e-07	0.3527083002370028	0.0676472	47184	chr20:51795004:C:T
Height	chr20:35597239-35606132	1.8407431731173938e-07	0.3526987877590785	0.0676249	47186	chr20:51900467:C:T
Height	chr20:35597239-35606132	1.6679526914710305e-07	0.3540743122657204	0.0676519	47188	chr20:51930352:G:A
Height	chr20:35597239-35606132	1.801607333887695e-07	0.3529661942028997	0.0676245	47187	chr20:52233018:G:A
Height	chr20:35597239-35606132	2.762090425971376e-07	0.3484557942241175	0.0677963	47182	chr20:52243776:A:G
Height	chr20:35597239-35606132	1.7597960342107697e-07	0.3532723843773681	0.0676268	47187	chr20:52879618:A:G
Height	chr20:35597239-35606132	1.6786032973706194e-07	0.3545102549091872	0.0677504	47187	chr20:53066086:C:T
Height	chr20:35597239-35606132	1.6064496066858545e-07	0.3544484643584075	0.0676336	47187	chr20:53576549:C:T
Height	chr20:35597239-35606132	2.860057935765208e-07	0.3472916343756125	0.0676561	47185	chr20:53784468:A:T
Height	chr20:35597239-35606132	1.319262572966787e-07	0.3569921629042966	0.0676511	47138	chr20:54975794:G:A
Height	chr20:35597239-35606132	2.1135205665046258e-07	0.3510340781398934	0.0676388	47183	chr20:55489802:T:C
Height	chr22:43427008-43469599	1.2902729976382978e-05	0.2855925919171592	0.0654697	47188	chr22:20768124:C:T
Height	chr22:43427008-43469599	1.321684292443176e-05	0.2852257702335851	0.0654646	47182	chr22:21620414:G:C
Height	chr22:43427008-43469599	1.3932153001314068e-05	0.2844672497210011	0.0654642	47187	chr22:21776836:T:G
Height	chr22:43427008-43469599	1.3665058893812946e-05	0.2847963608327142	0.0654759	47184	chr22:23743065:C:T
Height	chr22:43427008-43469599	1.2897026795705529e-05	0.2856206943381946	0.0654747	47175	chr22:23892306:A:G
Height	chr22:43427008-43469599	1.2825979895891288e-05	0.2856494127133412	0.0654631	47187	chr22:24597400:G:A
Height	chr22:43427008-43469599	1.361534579224306e-05	0.2848445375549938	0.065475	47183	chr22:24846741:A:C
Height	chr22:43427008-43469599	1.3083979763520748e-05	0.285362	0.0654627	47182	chr22:25070586:G:A
Height	chr22:43427008-43469599	1.02746533901584e-05	0.2892235928875417	0.065557	47187	chr22:25105887:T:C
Height	chr22:43427008-43469599	1.813850465308514e-05	0.2807582524342825	0.0654892	47185	chr22:25554783:C:T
Height	chr22:43427008-43469599	1.3292155324961844e-05	0.2860320663750123	0.0656684	47187	chr22:25763322:G:A
Height	chr22:43427008-43469599	1.1657397545542384e-05	0.2870364396477451	0.0654681	47184	chr22:26337804:G:A
Height	chr22:43427008-43469599	1.4266685599367028e-05	0.2841418111099275	0.0654679	47187	chr22:26984767:G:A
Height	chr22:43427008-43469599	1.4016221260830034e-05	0.2844063123642217	0.0654701	47187	chr22:28143205:G:A
Height	chr22:43427008-43469599	1.2095433867872809e-05	0.2870357691650708	0.0655883	47183	chr22:29006551:T:C
Height	chr22:43427008-43469599	1.5770436465962622e-05	0.282688	0.0654661	47187	chr22:29090276:A:G
Height	chr22:43427008-43469599	2.5045522372913312e-05	0.2766763626326202	0.0656439	47187	chr22:29298000:A:G
Height	chr22:43427008-43469599	1.4861426499592224e-05	0.2836576058496985	0.0654919	47187	chr22:29828152:G:A
Height	chr22:43427008-43469599	1.524535618133348e-05	0.2832000984833491	0.0654712	47188	chr22:30027471:C:T
Height	chr22:43427008-43469599	2.125031808378992e-05	0.2796567745397554	0.0657743	47188	chr22:30295642:G:A
Height	chr22:43427008-43469599	1.528990162336947e-05	0.2835913313325567	0.0655714	47187	chr22:30982461:G:A
Height	chr22:43427008-43469599	1.0055193411087018e-05	0.2892400008239205	0.0654913	47187	chr22:31331198:G:A
Height	chr22:43427008-43469599	1.9151733120666503e-05	0.2800396828492337	0.0655064	47186	chr22:31539361:G:A
Height	chr22:43427008-43469599	1.380203802431402e-05	0.2846065238532995	0.0654652	47185	chr22:32484598:T:C
Height	chr22:43427008-43469599	1.1155866222811332e-05	0.2878499784692438	0.0655107	47186	chr22:32534582:C:T
Height	chr22:43427008-43469599	2.7859268681737543e-06	0.3083218886274878	0.0657883	47185	chr22:32667756:G:A
Height	chr22:43427008-43469599	2.3166505297491564e-05	0.2785539916967249	0.0658149	47186	chr22:32800707:T:C
Height	chr22:43427008-43469599	2.746795794809915e-05	0.2788721326051874	0.0664944	47174	chr22:33568590:A:C
Height	chr22:43427008-43469599	2.5014714733907944e-05	0.2779496015788051	0.0659416	47183	chr22:33894247:A:C
Height	chr22:43427008-43469599	1.351092703114511e-05	0.2932350175369225	0.0673775	47183	chr22:35273448:A:G
Height	chr22:43427008-43469599	1.1698012017951782e-05	0.2870468918499939	0.0654818	47186	chr22:35431486:G:A
Height	chr22:43427008-43469599	1.308885248543929e-05	0.2854015240195541	0.0654729	47185	chr22:36048140:T:C
Height	chr22:43427008-43469599	1.5261701748956567e-05	0.2850764647877327	0.0659086	47180	chr22:36288308:T:C
Height	chr22:43427008-43469599	1.979654681734708e-05	0.2812426009711135	0.0659017	47180	chr22:36462582:A:G
Height	chr22:43427008-43469599	9.875148795398343e-06	0.2907510673950659	0.0657753	47188	chr22:37185343:C:T
Height	chr22:43427008-43469599	1.8004413848421853e-05	0.2819543695705818	0.0657429	47183	chr22:37636702:A:G
Height	chr22:43427008-43469599	9.341993504952715e-06	0.2903936869265113	0.0655168	47188	chr22:37815947:G:A
Height	chr22:43427008-43469599	2.247014139978444e-05	0.2781778160241265	0.0656197	47183	chr22:38149612:A:G
Height	chr22:43427008-43469599	1.3353316038242586e-05	0.296123	0.0680008	46411	chr22:38305388:C:T
Height	chr22:43427008-43469599	1.0753507741607436e-05	0.2898367278009515	0.0658433	47187	chr22:38745595:G:A
Height	chr22:43427008-43469599	1.59950884515361e-05	0.2887394092736701	0.0669158	47188	chr22:38885631:A:G
Height	chr22:43427008-43469599	9.140603208544738e-06	0.2921478715429798	0.0658428	47186	chr22:38999702:T:G
Height	chr22:43427008-43469599	1.517697010185614e-05	0.2836754291400442	0.0655661	47184	chr22:39164661:G:A
Height	chr22:43427008-43469599	1.3414033578852656e-05	0.2850199115624206	0.0654661	47188	chr22:39238429:A:C
Height	chr22:43427008-43469599	5.029266778691957e-05	0.2727339274789946	0.0672647	47188	chr22:39448788:T:C
Height	chr22:43427008-43469599	2.325560975719358e-06	0.3116536703184765	0.0659802	47188	chr22:39511656:G:A
Height	chr22:43427008-43469599	1.470650472905594e-05	0.2889305893759865	0.0666738	47184	chr22:40326741:A:G
Height	chr22:43427008-43469599	1.3408993205568888e-05	0.2891883058862781	0.0664223	47187	chr22:41070225:C:T
Height	chr22:43427008-43469599	2.8341030489186142e-05	0.2862021632054491	0.068358	47185	chr22:41778887:T:G
Height	chr22:43427008-43469599	7.624969166246957e-06	0.3079860599850975	0.0688091	47185	chr22:42173993:C:T
Height	chr22:43427008-43469599	1.3361931561937224e-05	0.2851279499183619	0.0654781	47185	chr22:42585672:T:C
Height	chr22:43427008-43469599	4.349858599982479e-05	0.2701078306326452	0.0660661	47185	chr22:42716469:C:T
Height	chr22:43427008-43469599	0.000186024	0.2607576686241706	0.0697666	47188	chr22:42903704:T:C
Height	chr22:43427008-43469599	4.837996023574729e-06	0.3078827578257183	0.0673376	47187	chr22:43162966:G:A
Height	chr22:43427008-43469599	1.2029616380071432e-05	0.2871956287306118	0.065607	47172	chr22:43165331:T:C
Height	chr22:43427008-43469599	1.3516834297254346e-05	0.2849447179061303	0.065474	47184	chr22:43224613:G:A
Height	chr22:43427008-43469599	0.000135158	0.2640079799168784	0.0691631	47188	chr22:43344412:A:G
Height	chr22:43427008-43469599	0.000101555	0.2595207937732265	0.0667633	47188	chr22:43813245:C:T
Height	chr22:43427008-43469599	2.0069002945742663e-05	0.2906921146754023	0.0681647	47137	chr22:43934394:G:A
Height	chr22:43427008-43469599	3.441957970295356e-05	0.273848	0.0661076	47185	chr22:44134964:A:C
Height	chr22:43427008-43469599	9.601208847237332e-06	0.29002	0.0655199	47186	chr22:44361559:G:A
Height	chr22:43427008-43469599	1.5192616516201736e-05	0.2832146747832244	0.065463	47188	chr22:44682616:G:A
Height	chr22:43427008-43469599	1.2776015105441082e-05	0.2857034159261532	0.0654627	47188	chr22:44959318:A:C
Height	chr22:43427008-43469599	2.247145287521252e-05	0.2791338844259698	0.0658454	47187	chr22:45222286:G:A
Height	chr22:43427008-43469599	5.28216653761522e-05	0.2791821148421734	0.0690507	47188	chr22:45332489:G:A
Height	chr22:43427008-43469599	2.076800459367713e-05	0.280145	0.0658096	47188	chr22:45542704:C:T
Height	chr22:43427008-43469599	2.7498227185932064e-05	0.2752159756682836	0.0656266	47187	chr22:45840545:G:A
Height	chr22:43427008-43469599	2.420567445577054e-05	0.278658	0.0659935	47188	chr22:45970285:C:T
Height	chr22:43427008-43469599	0.000290094	0.2439558425767644	0.0673119	47188	chr22:46062243:T:G
Height	chr22:43427008-43469599	6.67791968165359e-05	0.2641524758195222	0.0662396	47187	chr22:46089093:T:C
Height	chr22:43427008-43469599	1.1774347908770394e-05	0.2871126189244198	0.065518	47185	chr22:46102010:C:A
Height	chr22:43427008-43469599	1.3045880404132884e-05	0.2856997926097429	0.0655305	47186	chr22:46219247:G:A
Height	chr22:43427008-43469599	1.4211402333123345e-05	0.2842242059575987	0.065474	47185	chr22:46760806:T:C
Height	chr22:43427008-43469599	1.4534572920380522e-05	0.2855899335988078	0.0658636	47186	chr22:46913455:T:C
Height	chr22:43427008-43469599	1.5178808076723488e-05	0.2832747378960562	0.0654739	47185	chr22:46984710:T:C
Height	chr22:43427008-43469599	1.689217378357317e-05	0.2821194598923537	0.0655651	47183	chr22:48515665:C:T
Height	chr22:43427008-43469599	2.7006167627848145e-05	0.2753166412923897	0.0655866	47177	chr22:49282856:A:T
Height	chr22:43427008-43469599	4.466534803569558e-05	0.2692960642103313	0.0659667	47187	chr22:49788312:C:A
Height	chr22:43427008-43469599	1.2867036207115772e-05	0.2856082313477852	0.0654642	47187	chr22:50008559:C:T
Height	chr22:43427008-43469599	1.1538804047038272e-05	0.2876789321663741	0.0655814	47184	chr22:50347289:C:T
Height	chr22:43427008-43469599	1.4827117578119172e-05	0.2836223535229659	0.0654761	47179	chr22:50438233:T:G
Height	chr22:43427008-43469599	1.7813926820187492e-05	0.280995	0.0654831	47187	chr22:50504994:G:A
Height	chr22:43427008-43469599	1.8051254237213995e-05	0.2808860122153953	0.0655026	47187	chr22:50671564:T:C
Height	chr12:66970479-67040668	1.389213893673841e-16	-0.550258	0.0665471	47184	chr12:45967889:C:A
Height	chr12:66970479-67040668	2.627201840675436e-16	-0.543741	0.0663724	47185	chr12:46220858:C:G
Height	chr12:66970479-67040668	2.467752246820371e-16	-0.544209	0.0663685	47185	chr12:46405180:G:A
Height	chr12:66970479-67040668	2.844786492534577e-16	-0.543109	0.066373	47188	chr12:46775479:G:A
Height	chr12:66970479-67040668	5.43046356874844e-17	-0.564356	0.0673444	47184	chr12:46951008:G:A
Height	chr12:66970479-67040668	2.557399148056978e-16	-0.543942	0.0663707	47186	chr12:47102555:G:A
Height	chr12:66970479-67040668	2.2782968870494707e-16	-0.544886	0.0663733	47185	chr12:47196215:T:G
Height	chr12:66970479-67040668	3.033026508874599e-16	-0.542785	0.0663962	47186	chr12:47486366:C:T
Height	chr12:66970479-67040668	2.0314341510192446e-16	-0.546289	0.0664327	47188	chr12:47797202:C:T
Height	chr12:66970479-67040668	2.0440659368262958e-16	-0.545747	0.0663727	47187	chr12:47998650:A:G
Height	chr12:66970479-67040668	9.487650095132708e-16	-0.539107	0.0670856	47184	chr12:48374772:G:A
Height	chr12:66970479-67040668	2.532295024494083e-16	-0.544229	0.0663961	47176	chr12:48991174:A:G
Height	chr12:66970479-67040668	3.20156472101487e-15	-0.525522	0.0666447	47188	chr12:49869365:G:A
Height	chr12:66970479-67040668	2.5441897052640317e-16	-0.543963	0.0663682	47186	chr12:50787916:T:C
Height	chr12:66970479-67040668	2.7428508526293544e-16	-0.543402	0.0663731	47186	chr12:51319646:A:G
Height	chr12:66970479-67040668	2.0676656906315442e-16	-0.5472	0.0665606	47187	chr12:52076325:C:G
Height	chr12:66970479-67040668	2.79368861381967e-16	-0.543254	0.066373	47188	chr12:52558700:A:C
Height	chr12:66970479-67040668	3.751004872472476e-16	-0.542318	0.0665483	47188	chr12:53048612:C:T
Height	chr12:66970479-67040668	2.5976312255239933e-16	-0.544237	0.0664219	47186	chr12:53277221:G:A
Height	chr12:66970479-67040668	1.453944312575681e-16	-0.54935	0.066481	47179	chr12:53566405:A:G
Height	chr12:66970479-67040668	8.482254696790466e-15	-0.523104	0.067387	47188	chr12:53740507:G:A
Height	chr12:66970479-67040668	2.4594135968918876e-16	-0.551718	0.0672809	47188	chr12:54222945:G:A
Height	chr12:66970479-67040668	2.6317017774869462e-16	-0.543834	0.0663855	47188	chr12:54380595:A:G
Height	chr12:66970479-67040668	3.828728591298408e-15	-0.542909	0.0690458	47182	chr12:55353126:G:A
Height	chr12:66970479-67040668	2.5892598419321517e-16	-0.543807	0.0663663	47188	chr12:56159225:G:A
Height	chr12:66970479-67040668	3.892034212957805e-16	-0.54075	0.0663923	47186	chr12:56423194:C:T
Height	chr12:66970479-67040668	2.822605977856719e-16	-0.551801	0.0674275	47185	chr12:56467674:A:G
Height	chr12:66970479-67040668	1.8821772008465667e-15	-0.528442	0.0664575	47187	chr12:56752285:T:G
Height	chr12:66970479-67040668	3.178782597148527e-15	-0.526951	0.0668184	47186	chr12:57450266:C:T
Height	chr12:66970479-67040668	1.4286467710786009e-15	-0.533505	0.0668076	47185	chr12:57698771:A:G
Height	chr12:66970479-67040668	3.117278159257602e-16	-0.54228	0.0663613	47187	chr12:57866818:C:A
Height	chr12:66970479-67040668	3.4422903530177266e-17	-0.567466	0.0672855	47187	chr12:59027138:A:G
Height	chr12:66970479-67040668	2.6086970313946533e-16	-0.543787	0.0663712	47188	chr12:59583920:G:A
Height	chr12:66970479-67040668	6.397916030654386e-16	-0.546132	0.0675544	47184	chr12:60112090:G:A
Height	chr12:66970479-67040668	4.3715339387921073e-16	-0.541625	0.0666149	47183	chr12:62125258:T:C
Height	chr12:66970479-67040668	5.048043074897954e-16	-0.538856	0.0664171	47187	chr12:62465640:T:G
Height	chr12:66970479-67040668	7.917033373133828e-16	-0.537258	0.0666714	47186	chr12:62732293:G:A
Height	chr12:66970479-67040668	1.0364770322450064e-15	-0.546131	0.0680517	47184	chr12:63212822:C:T
Height	chr12:66970479-67040668	3.149509053017633e-16	-0.544407	0.0666316	47185	chr12:64048655:C:A
Height	chr12:66970479-67040668	7.782064769772592e-12	-0.489355	0.0714988	47086	chr12:64404143:T:C
Height	chr12:66970479-67040668	1.529498219948398e-13	-0.528207	0.0715075	47188	chr12:64718319:T:G
Height	chr12:66970479-67040668	3.199589699370891e-14	-0.511642	0.0673892	47187	chr12:65111190:T:C
Height	chr12:66970479-67040668	1.0748544581585764e-12	-0.481744	0.0676368	47188	chr12:65317598:A:G
Height	chr12:66970479-67040668	3.8399785426964967e-16	-0.540629	0.0663641	47188	chr12:65734867:T:C
Height	chr12:66970479-67040668	1.0995711753714104e-17	-0.574761	0.0670949	47186	chr12:65782893:C:T
Height	chr12:66970479-67040668	3.8672190735079124e-12	-0.489067	0.0704325	47187	chr12:65901790:T:C
Height	chr12:66970479-67040668	2.044363420867241e-15	-0.527326	0.0664028	47186	chr12:65965972:C:A
Height	chr12:66970479-67040668	5.105611293207982e-18	-0.594606	0.0687051	47180	chr12:65970729:T:C
Height	chr12:66970479-67040668	2.46488378276852e-17	-0.564099	0.0665781	47187	chr12:66010844:T:C
Height	chr12:66970479-67040668	1.7715756930281424e-13	-0.500436	0.067928	47184	chr12:66036672:T:G
Height	chr12:66970479-67040668	6.783503318484779e-16	-0.540705	0.0669422	47185	chr12:66152320:A:G
Height	chr12:66970479-67040668	1.9521004209205376e-16	-0.550928	0.0669578	47187	chr12:66299005:T:C
Height	chr12:66970479-67040668	1.2900026680566021e-16	-0.553293	0.0668427	47185	chr12:66493204:G:A
Height	chr12:66970479-67040668	1.9995191860109063e-14	-0.522191	0.0682329	47183	chr12:66801051:G:A
Height	chr12:66970479-67040668	6.052038733041834e-11	-0.504125	0.0770366	47186	chr12:67459093:C:T
Height	chr12:66970479-67040668	1.0799002970958717e-13	-0.530812	0.0714133	47186	chr12:67569459:T:C
Height	chr12:66970479-67040668	4.241485903555275e-15	-0.548209	0.0698339	47186	chr12:67842782:T:G
Height	chr12:66970479-67040668	4.0770056537948676e-14	-0.529476	0.0700287	47187	chr12:68523089:G:A
Height	chr12:66970479-67040668	3.3576992889770094e-16	-0.546603	0.0669638	47187	chr12:69173075:G:T
Height	chr12:66970479-67040668	6.164999860857649e-16	-0.539514	0.0666984	47183	chr12:69422046:T:C
Height	chr12:66970479-67040668	4.121271208916573e-16	-0.545437	0.0670248	47188	chr12:69433878:G:T
Height	chr12:66970479-67040668	1.299976977350485e-13	-0.517899	0.0699073	47187	chr12:69569586:C:T
Height	chr12:66970479-67040668	2.7249722738349293e-16	-0.558782	0.0682452	47186	chr12:69637611:G:T
Height	chr12:66970479-67040668	1.8766042786251311e-16	-0.548558	0.0666315	47188	chr12:70081108:G:A
Height	chr12:66970479-67040668	1.692549116956847e-13	-0.506872	0.0687448	47183	chr12:70546903:C:T
Height	chr12:66970479-67040668	2.113837900046657e-16	-0.546776	0.0665305	47178	chr12:70954745:A:G
Height	chr12:66970479-67040668	2.2156312349155046e-16	-0.547393	0.0666514	47185	chr12:71354510:C:T
Height	chr12:66970479-67040668	4.3912171072492754e-16	-0.546658	0.0672385	47183	chr12:71466350:T:C
Height	chr12:66970479-67040668	2.7840856616843044e-16	-0.543549	0.0664057	47186	chr12:71512516:G:A
Height	chr12:66970479-67040668	3.386724039241867e-16	-0.541961	0.0664037	47185	chr12:71980750:C:T
Height	chr12:66970479-67040668	1.9463392369468964e-16	-0.546485	0.0664151	47180	chr12:76067266:A:G
Height	chr12:66970479-67040668	8.486543902426388e-16	-0.538124	0.0668495	47187	chr12:76569882:C:T
Height	chr12:66970479-67040668	2.362046998937033e-16	-0.544606	0.0663743	47185	chr12:76855620:A:G
Height	chr12:66970479-67040668	2.322210930374765e-15	-0.530089	0.0668842	47185	chr12:76991399:T:C
Height	chr12:66970479-67040668	2.436230053571552e-16	-0.544471	0.0663879	47181	chr12:77038244:G:A
Height	chr12:66970479-67040668	2.4690236947607517e-16	-0.544257	0.0663749	47184	chr12:77165334:G:A
Height	chr12:66970479-67040668	4.003805392014703e-16	-0.54095	0.0664448	47180	chr12:77519772:A:G
Height	chr12:66970479-67040668	3.8481851468046416e-15	-0.540027	0.0686849	47186	chr12:77840313:A:G
Height	chr12:66970479-67040668	5.434720215487767e-16	-0.538575	0.0664561	47185	chr12:78410692:T:C
Height	chr12:66970479-67040668	1.2443894278318844e-15	-0.533635	0.0666815	47139	chr12:79949733:C:T
Height	chr12:66970479-67040668	1.1442050878395589e-15	-0.534024	0.0666441	47187	chr12:80707472:C:T
Height	chr12:66970479-67040668	1.0757916067193365e-15	-0.535621	0.0667802	47185	chr12:80932814:T:A
Height	chr12:66970479-67040668	3.3368058966886846e-16	-0.544592	0.0667114	47180	chr12:81698400:T:C
Height	chr12:66970479-67040668	2.911319685373862e-16	-0.54296	0.0663775	47177	chr12:82775484:A:G
Height	chr12:66970479-67040668	2.5251431952245126e-16	-0.544118	0.0663798	47188	chr12:82980113:G:A
Height	chr12:66970479-67040668	5.005233428886658e-16	-0.538684	0.0663875	47187	chr12:84597422:C:T
Height	chr12:66970479-67040668	2.263091242114984e-16	-0.54525	0.0664111	47186	chr12:85885921:C:T
Height	chr15:89041520-89143253	1.5208669199923873e-12	-0.476567	0.0673642	47186	chr15:100061264:A:C
Height	chr15:89041520-89143253	3.857211218159087e-12	-0.467675	0.0673483	47184	chr15:100102701:C:G
Height	chr15:89041520-89143253	5.3234367452022086e-12	-0.464773	0.0673735	47185	chr15:100119945:T:C
Height	chr15:89041520-89143253	5.548049757670582e-12	-0.464378	0.0673738	47185	chr15:100149943:A:G
Height	chr15:89041520-89143253	4.170417575525684e-12	-0.466915	0.0673459	47185	chr15:100220306:A:G
Height	chr15:89041520-89143253	4.408693781872914e-12	-0.466431	0.0673526	47186	chr15:100229655:A:G
Height	chr15:89041520-89143253	5.5430747189591335e-12	-0.464204	0.0673472	47187	chr15:100264277:T:C
Height	chr15:89041520-89143253	4.360918616826362e-12	-0.466566	0.067357	47169	chr15:100294413:A:G
Height	chr15:89041520-89143253	4.198096404830669e-12	-0.466909	0.0673542	47188	chr15:100333374:C:A
Height	chr15:89041520-89143253	4.726156703247683e-12	-0.465894	0.0673709	47181	chr15:100379252:G:A
Height	chr15:89041520-89143253	3.909752273967893e-12	-0.467673	0.0673665	47168	chr15:100607521:G:A
Height	chr15:89041520-89143253	3.437707478664119e-12	-0.468943	0.0673731	47179	chr15:100752466:T:A
Height	chr15:89041520-89143253	4.366922142815182e-12	-0.466546	0.0673561	47188	chr15:100777884:G:A
Height	chr15:89041520-89143253	4.508459997944595e-12	-0.466243	0.0673563	47184	chr15:100896102:C:T
Height	chr15:89041520-89143253	3.707005424973909e-12	-0.468009	0.067342	47187	chr15:101018931:A:G
Height	chr15:89041520-89143253	3.80578135444161e-12	-0.467935	0.0673674	47187	chr15:101052578:G:A
Height	chr15:89041520-89143253	4.027544286440024e-12	-0.467279	0.0673506	47188	chr15:101069440:C:T
Height	chr15:89041520-89143253	2.114643311748909e-12	-0.473423	0.0673568	47187	chr15:101112625:C:T
Height	chr15:89041520-89143253	4.941726957977449e-12	-0.46528	0.0673438	47188	chr15:101157048:T:C
Height	chr15:89041520-89143253	5.4774769661636335e-12	-0.464443	0.0673654	47185	chr15:101222334:C:T
Height	chr15:89041520-89143253	5.2542811770557385e-12	-0.464905	0.0673746	47187	chr15:101350656:T:C
Height	chr15:89041520-89143253	4.5170528429882905e-12	-0.46622	0.0673555	47183	chr15:101392257:A:G
Height	chr15:89041520-89143253	6.557046513522958e-12	-0.464323	0.0675993	46897	chr15:101451543:G:C
Height	chr15:89041520-89143253	4.563943280601502e-12	-0.466082	0.0673498	47184	chr15:101496193:C:T
Height	chr15:89041520-89143253	3.5810938895914432e-12	-0.468526	0.067369	47173	chr15:101512431:G:A
Height	chr15:89041520-89143253	4.43706276428078e-12	-0.466426	0.0673607	47181	chr15:101651831:A:G
Height	chr15:89041520-89143253	3.36171745285796e-12	-0.469316	0.0673963	47186	chr15:68513090:T:C
Height	chr15:89041520-89143253	1.2327463684260124e-11	-0.457021	0.067427	47188	chr15:68830375:G:A
Height	chr15:89041520-89143253	3.9657560788559545e-12	-0.467894	0.0674179	47182	chr15:69694235:T:C
Height	chr15:89041520-89143253	3.483111385184895e-12	-0.46916	0.0674222	47188	chr15:69740455:G:A
Height	chr15:89041520-89143253	4.667625245953615e-12	-0.465989	0.0673675	47188	chr15:69835250:G:A
Height	chr15:89041520-89143253	5.082325353195385e-12	-0.465176	0.0673676	47186	chr15:70088148:T:C
Height	chr15:89041520-89143253	3.782633779130328e-12	-0.468172	0.0673931	47187	chr15:70156027:C:A
Height	chr15:89041520-89143253	2.674243689050969e-12	-0.471756	0.0674351	47187	chr15:70200229:T:C
Height	chr15:89041520-89143253	4.145928488946142e-12	-0.466988	0.0673484	47186	chr15:70215884:A:C
Height	chr15:89041520-89143253	2.874801534166044e-12	-0.474715	0.0679566	47187	chr15:70580271:G:A
Height	chr15:89041520-89143253	5.110927998888023e-12	-0.466349	0.0675453	47186	chr15:71538962:C:T
Height	chr15:89041520-89143253	5.346466129458034e-12	-0.465221	0.0674445	47186	chr15:71597969:A:G
Height	chr15:89041520-89143253	7.791595457370302e-12	-0.462298	0.0675473	47186	chr15:71614511:G:A
Height	chr15:89041520-89143253	1.0846245952619188e-11	-0.458131	0.0674069	47184	chr15:71719001:G:A
Height	chr15:89041520-89143253	4.698294270533121e-12	-0.465891	0.0673623	47181	chr15:71822889:T:C
Height	chr15:89041520-89143253	1.49900970891537e-11	-0.456814	0.0676796	47186	chr15:72795025:T:C
Height	chr15:89041520-89143253	5.399003120317549e-12	-0.464537	0.0673589	47183	chr15:73363920:G:A
Height	chr15:89041520-89143253	3.977908506403448e-12	-0.467533	0.0673701	47187	chr15:73828044:G:A
Height	chr15:89041520-89143253	8.278489758358317e-13	-0.483862	0.0675932	47187	chr15:73833277:G:A
Height	chr15:89041520-89143253	2.469604432129612e-12	-0.474463	0.0677139	47183	chr15:73926125:A:C
Height	chr15:89041520-89143253	4.468241434342184e-12	-0.466289	0.0673506	47186	chr15:74043464:C:T
Height	chr15:89041520-89143253	4.893500461413033e-12	-0.465885	0.0674177	47187	chr15:74379184:G:A
Height	chr15:89041520-89143253	5.072781342868778e-12	-0.465204	0.067369	47177	chr15:74603486:A:G
Height	chr15:89041520-89143253	5.987192171663279e-12	-0.464715	0.067529	47187	chr15:75340526:C:T
Height	chr15:89041520-89143253	8.071440750539261e-12	-0.461796	0.0675239	47186	chr15:75377738:C:T
Height	chr15:89041520-89143253	3.8618942092112796e-12	-0.467663	0.0673483	47187	chr15:76765523:G:C
Height	chr15:89041520-89143253	9.70937035977045e-12	-0.471289	0.0691805	47182	chr15:77043549:C:T
Height	chr15:89041520-89143253	3.197393195134398e-12	-0.472524	0.0677882	47187	chr15:77622940:T:G
Height	chr15:89041520-89143253	5.2681031815310356e-12	-0.46704	0.0676876	47186	chr15:77741926:T:C
Height	chr15:89041520-89143253	9.047427751296528e-12	-0.461573	0.0676533	47173	chr15:78247925:A:G
Height	chr15:89041520-89143253	4.022263785607444e-12	-0.467883	0.0674357	47109	chr15:78365378:G:A
Height	chr15:89041520-89143253	1.2695448851872668e-11	-0.463619	0.0684435	47186	chr15:78729566:C:T
Height	chr15:89041520-89143253	5.403086570783727e-12	-0.464585	0.067367	47180	chr15:78939136:T:C
Height	chr15:89041520-89143253	4.1718638062288786e-12	-0.467661	0.067454	47188	chr15:80247280:G:A
Height	chr15:89041520-89143253	6.821891017434925e-12	-0.465987	0.0678976	47187	chr15:80742132:T:C
Height	chr15:89041520-89143253	6.8414236851906295e-12	-0.462691	0.0674214	47177	chr15:80993534:C:T
Height	chr15:89041520-89143253	1.3111984612981364e-11	-0.456273	0.0674055	47182	chr15:81531197:T:C
Height	chr15:89041520-89143253	4.180665458857739e-12	-0.467492	0.0674325	47188	chr15:81809042:C:A
Height	chr15:89041520-89143253	7.438720077737476e-12	-0.462248	0.0674745	47182	chr15:81957662:T:C
Height	chr15:89041520-89143253	1.562952322412707e-11	-0.460239	0.0682484	47187	chr15:83509927:T:C
Height	chr15:89041520-89143253	1.3746519952051617e-12	-0.488689	0.068941	47138	chr15:83636692:G:A
Height	chr15:89041520-89143253	3.2083261626714188e-12	-0.469671	0.0673835	47139	chr15:83696036:G:A
Height	chr15:89041520-89143253	1.0350226468093573e-12	-0.48052	0.0674157	47185	chr15:83871411:A:G
Height	chr15:89041520-89143253	8.408089129736205e-12	-0.462204	0.0676415	47184	chr15:84020677:G:A
Height	chr15:89041520-89143253	1.1717143320067885e-13	-0.505427	0.0680972	47182	chr15:84127515:T:C
Height	chr15:89041520-89143253	4.170179802630585e-12	-0.467183	0.0673845	47187	chr15:84601516:G:A
Height	chr15:89041520-89143253	3.7416401782720703e-11	-0.44919	0.0678993	47184	chr15:85023042:C:T
Height	chr15:89041520-89143253	3.373424664689161e-12	-0.469432	0.0674177	47186	chr15:85722551:A:C
Height	chr15:89041520-89143253	2.426170457805958e-12	-0.482575	0.0688472	47188	chr15:87571771:G:A
Height	chr15:89041520-89143253	1.6851177036167612e-11	-0.461005	0.0684731	47185	chr15:87608602:C:T
Height	chr15:89041520-89143253	4.27678814826065e-12	-0.474391	0.0684595	47174	chr15:88041079:A:G
Height	chr15:89041520-89143253	1.8926340435932807e-11	-0.456176	0.0679267	47183	chr15:88321102:A:C
Height	chr15:89041520-89143253	9.419577150808076e-12	-0.469928	0.0689366	47185	chr15:88527480:A:G
Height	chr15:89041520-89143253	2.9922124909415504e-12	-0.4715	0.0675509	47186	chr15:88722088:G:A
Height	chr15:89041520-89143253	1.3768285977137486e-10	-0.473508	0.0737566	47188	chr15:88726493:C:A
Height	chr15:89041520-89143253	7.318653733418113e-13	-0.489161	0.0681725	47184	chr15:88736465:A:G
Height	chr15:89041520-89143253	3.3827353494944213e-12	-0.468832	0.0673352	47184	chr15:88792370:C:T
Height	chr15:89041520-89143253	2.7108683128615445e-12	-0.472551	0.0675671	47187	chr15:88799489:C:A
Height	chr15:89041520-89143253	2.1569231405135386e-07	-0.360524	0.0695181	47188	chr15:88842263:A:G
Height	chr15:89041520-89143253	2.82618142697572e-10	-0.427691	0.0677864	47187	chr15:88861821:C:A
Height	chr15:89041520-89143253	6.77900106147089e-12	-0.470405	0.0685324	47182	chr15:88953869:A:G
Height	chr15:89041520-89143253	4.7839838063167276e-11	-0.468628	0.0712304	47188	chr15:89126454:A:G
Height	chr15:89041520-89143253	1.721956362082591e-11	-0.465326	0.0691472	47188	chr15:89333005:C:A
Height	chr15:89041520-89143253	5.397711373814676e-12	-0.466984	0.0677134	47184	chr15:89594961:A:G
Height	chr15:89041520-89143253	3.746042133986719e-12	-0.469104	0.0675139	47188	chr15:89632144:C:T
Height	chr15:89041520-89143253	4.456995031807674e-12	-0.466416	0.0673655	47188	chr15:89836400:C:A
Height	chr15:89041520-89143253	1.0554947527871092e-12	-0.481219	0.0675392	47184	chr15:90540121:G:A
Height	chr15:89041520-89143253	2.439903353573031e-09	-0.433977	0.0727345	47188	chr15:90883330:G:A
Height	chr15:89041520-89143253	4.763975508936556e-12	-0.477403	0.0690466	47187	chr15:90955051:C:T
Height	chr15:89041520-89143253	2.6795218965887348e-12	-0.475596	0.0679867	47183	chr15:91703671:A:G
Height	chr15:89041520-89143253	2.2422100073674e-12	-0.473917	0.0675057	47186	chr15:92006235:G:A
Height	chr15:89041520-89143253	6.2078573264913794e-12	-0.463391	0.067387	47185	chr15:92164339:G:A
Height	chr15:89041520-89143253	3.064547490792342e-12	-0.473532	0.0678747	47185	chr15:92702056:G:A
Height	chr15:89041520-89143253	4.043990475754424e-12	-0.46805	0.0674673	47181	chr15:92886416:A:G
Height	chr15:89041520-89143253	3.357651236317476e-12	-0.47156	0.0677168	47186	chr15:93063265:C:T
Height	chr15:89041520-89143253	7.622011965445682e-12	-0.461888	0.0674563	47181	chr15:93147929:G:A
Height	chr15:89041520-89143253	3.0512742632111078e-12	-0.470284	0.0674032	47187	chr15:93154867:C:T
Height	chr15:89041520-89143253	1.5011854111809318e-12	-0.480876	0.0679559	47185	chr15:93465252:G:A
Height	chr15:89041520-89143253	5.217976846664267e-12	-0.465685	0.0674779	47185	chr15:93485924:A:T
Height	chr15:89041520-89143253	4.570397760983437e-12	-0.467177	0.0675101	47187	chr15:93767942:A:G
Height	chr15:89041520-89143253	1.5703514623938165e-11	-0.454628	0.0674232	47184	chr15:94008378:A:G
Height	chr15:89041520-89143253	4.727564375245964e-12	-0.465775	0.0673542	47186	chr15:94083226:C:T
Height	chr15:89041520-89143253	3.4796093503476174e-12	-0.469051	0.0674053	47185	chr15:94629739:T:G
Height	chr15:89041520-89143253	5.178437905312591e-12	-0.465341	0.0674175	47184	chr15:94728149:C:A
Height	chr15:89041520-89143253	5.3117798947408985e-12	-0.464745	0.0673665	47185	chr15:94827734:T:C
Height	chr15:89041520-89143253	6.869722494870311e-12	-0.464073	0.0676286	47187	chr15:95004554:A:G
Height	chr15:89041520-89143253	3.831907312049718e-12	-0.474153	0.068272	47188	chr15:95285476:C:T
Height	chr15:89041520-89143253	2.498479199348908e-12	-0.472323	0.0674241	47186	chr15:95303229:A:G
Height	chr15:89041520-89143253	3.254393656846522e-12	-0.469439	0.0673697	47187	chr15:95619929:T:C
Height	chr15:89041520-89143253	4.793012657778221e-12	-0.465646	0.0673545	47182	chr15:96107498:A:C
Height	chr15:89041520-89143253	3.3325685667423906e-12	-0.469405	0.0673971	47178	chr15:96506755:T:C
Height	chr15:89041520-89143253	3.959374708857802e-12	-0.467515	0.0673611	47178	chr15:97757124:T:C
Height	chr15:89041520-89143253	4.152560869019979e-12	-0.467071	0.0673625	47178	chr15:97970399:G:T
Height	chr15:89041520-89143253	3.4656988500456813e-12	-0.469248	0.0674281	47188	chr15:98450294:T:C
Height	chr15:89041520-89143253	4.791641731154366e-12	-0.465681	0.0673591	47185	chr15:98561597:C:T
Height	chr15:89041520-89143253	6.28136613491134e-12	-0.463186	0.0673738	47187	chr15:98643750:G:T
Height	chr15:89041520-89143253	5.043772393517401e-12	-0.465341	0.067381	47187	chr15:98685350:C:G
Height	chr15:89041520-89143253	4.597836154689324e-12	-0.466038	0.0673538	47188	chr15:98706322:T:G
Height	chr15:89041520-89143253	5.172678721543845e-12	-0.464888	0.0673504	47185	chr15:98751126:T:C
Height	chr15:89041520-89143253	5.281540931684358e-12	-0.464695	0.0673513	47188	chr15:98821701:C:T
Height	chr15:89041520-89143253	6.757792634790253e-12	-0.462455	0.0673697	47185	chr15:98853465:T:C
Height	chr15:89041520-89143253	3.87841177726509e-12	-0.467745	0.0673658	47188	chr15:98922856:C:T
Height	chr15:89041520-89143253	4.479264521818774e-12	-0.466406	0.0673708	47186	chr15:99029930:T:G
Height	chr15:89041520-89143253	2.222208421515476e-12	-0.473216	0.0673938	47184	chr15:99054179:T:C
Height	chr15:89041520-89143253	3.738687268992078e-12	-0.468011	0.0673539	47186	chr15:99137152:C:T
Height	chr15:89041520-89143253	4.171263137118885e-12	-0.467243	0.0673935	47187	chr15:99474280:T:C
Height	chr15:89041520-89143253	1.8698542223759587e-12	-0.475581	0.067499	47184	chr15:99596176:C:A
Height	chr15:89041520-89143253	4.685574036791271e-12	-0.466298	0.0674174	47113	chr15:99860920:C:A
Height	chr15:89041520-89143253	3.678121464654561e-12	-0.468141	0.0673503	47188	chr15:99973892:G:A
Height	chr3:55307115-55576378	6.057296921368289e-12	-0.458607	0.0666574	47186	chr3:34895077:A:G
Height	chr3:55307115-55576378	9.83045980840982e-12	-0.45445	0.0667261	47185	chr3:36901627:T:C
Height	chr3:55307115-55576378	5.153846671839411e-12	-0.461138	0.066802	47187	chr3:37531739:C:T
Height	chr3:55307115-55576378	1.9590070537214192e-11	-0.449328	0.0669571	47186	chr3:37675389:T:C
Height	chr3:55307115-55576378	8.16362745423015e-13	-0.480471	0.0671015	47186	chr3:37927948:T:C
Height	chr3:55307115-55576378	1.615932344572311e-12	-0.474096	0.0670948	47188	chr3:38027267:C:T
Height	chr3:55307115-55576378	5.8932484744987226e-12	-0.459315	0.0667223	47187	chr3:38642975:C:A
Height	chr3:55307115-55576378	2.315232486157909e-11	-0.458872	0.0686293	47186	chr3:41082244:C:T
Height	chr3:55307115-55576378	3.9712933085476086e-11	-0.446054	0.0675153	47186	chr3:41245527:T:C
Height	chr3:55307115-55576378	5.8710508207068056e-12	-0.462991	0.0672511	47186	chr3:43056273:G:A
Height	chr3:55307115-55576378	8.841987870066838e-11	-0.440979	0.0679788	47188	chr3:43261593:G:A
Height	chr3:55307115-55576378	2.99623775926896e-12	-0.466391	0.0668207	47185	chr3:43989920:A:G
Height	chr3:55307115-55576378	4.057529857420071e-11	-0.446235	0.0675753	47186	chr3:44448388:T:C
Height	chr3:55307115-55576378	9.804694044577996e-12	-0.457099	0.0671113	47188	chr3:45631570:G:A
Height	chr3:55307115-55576378	6.051754106382062e-10	-0.426867	0.0689566	47187	chr3:46017647:T:G
Height	chr3:55307115-55576378	1.7099423334896334e-11	-0.451406	0.0670685	47188	chr3:46403303:T:C
Height	chr3:55307115-55576378	2.737635966603945e-12	-0.479086	0.068515	47186	chr3:46894191:C:T
Height	chr3:55307115-55576378	6.225595221200494e-12	-0.458204	0.0666368	47185	chr3:48282976:T:A
Height	chr3:55307115-55576378	6.988646866968719e-11	-0.438447	0.0672216	47185	chr3:49003029:A:G
Height	chr3:55307115-55576378	5.872774007124362e-12	-0.460783	0.0669308	47187	chr3:51947005:C:T
Height	chr3:55307115-55576378	2.3512099890266168e-12	-0.467502	0.066655	47180	chr3:52852589:T:C
Height	chr3:55307115-55576378	3.318085450021793e-15	-0.566005	0.0718193	47186	chr3:53074760:G:A
Height	chr3:55307115-55576378	6.1472367257008616e-12	-0.458307	0.0666342	47188	chr3:53167882:G:A
Height	chr3:55307115-55576378	7.160452559747578e-12	-0.458278	0.0668418	47133	chr3:53503852:T:C
Height	chr3:55307115-55576378	1.2311975269300685e-10	-0.434727	0.0675369	47182	chr3:53635877:A:C
Height	chr3:55307115-55576378	7.165042322034447e-12	-0.458001	0.0668023	47182	chr3:53862823:T:C
Height	chr3:55307115-55576378	6.919455106576212e-12	-0.46096	0.067185	47184	chr3:54894300:C:T
Height	chr3:55307115-55576378	6.906215455361591e-10	-0.440244	0.0713582	47185	chr3:55042770:C:T
Height	chr3:55307115-55576378	9.13976510005314e-12	-0.456451	0.066917	47177	chr3:55092024:A:G
Height	chr3:55307115-55576378	3.3371318356891646e-11	-0.444341	0.066995	47184	chr3:55465636:G:A
Height	chr3:55307115-55576378	2.360904181356621e-08	-0.414923	0.0743032	47188	chr3:55497239:G:A
Height	chr3:55307115-55576378	5.981782124366411e-12	-0.459968	0.0668379	47186	chr3:55670373:T:C
Height	chr3:55307115-55576378	4.180975708996514e-12	-0.46296	0.0667789	47042	chr3:56237861:T:C
Height	chr3:55307115-55576378	6.163031354031673e-11	-0.445591	0.0681202	47188	chr3:56540049:T:A
Height	chr3:55307115-55576378	2.845321497508719e-10	-0.440462	0.0698221	47188	chr3:56658293:T:G
Height	chr3:55307115-55576378	2.1326136537347665e-11	-0.447685	0.0668359	47184	chr3:57025342:A:C
Height	chr3:55307115-55576378	2.8951649399096248e-12	-0.466817	0.0668356	47186	chr3:57671764:T:C
Height	chr3:55307115-55576378	4.8438417555527546e-11	-0.43847	0.0666652	47188	chr3:58008671:G:A
Height	chr3:55307115-55576378	7.470854443070508e-11	-0.452859	0.0695382	47188	chr3:58017158:C:T
Height	chr3:55307115-55576378	1.3660555364396245e-12	-0.481586	0.0679307	47187	chr3:58129157:C:T
Height	chr3:55307115-55576378	2.515325848397223e-12	-0.471698	0.0673441	47184	chr3:58319306:A:C
Height	chr3:55307115-55576378	1.5467052772053235e-11	-0.453521	0.0672371	47183	chr3:59730731:A:G
Height	chr3:55307115-55576378	9.510588222938775e-11	-0.435772	0.0672903	47181	chr3:60657312:A:C
Height	chr3:55307115-55576378	1.5574076584010303e-11	-0.45242	0.0670837	47187	chr3:60767633:C:T
Height	chr3:55307115-55576378	1.216577812509967e-09	-0.418581	0.0688539	47184	chr3:61053812:G:A
Height	chr3:55307115-55576378	3.274441888580091e-11	-0.450905	0.0679552	45090	chr3:61324654:G:T
Height	chr3:55307115-55576378	6.385532655113766e-12	-0.458933	0.0667779	47186	chr3:61527245:C:T
Height	chr3:55307115-55576378	3.2752757811227925e-13	-0.491531	0.0674748	47186	chr3:61572044:A:G
Height	chr3:55307115-55576378	1.6180061692276905e-11	-0.45035	0.0668318	47187	chr3:61675637:G:A
Height	chr3:55307115-55576378	1.9475595393324708e-11	-0.454369	0.0676997	47187	chr3:61902069:C:T
Height	chr3:55307115-55576378	3.266067043454105e-12	-0.467118	0.0670414	47186	chr3:61951129:G:A
Height	chr3:55307115-55576378	1.0795482838090283e-11	-0.455458	0.067007	47188	chr3:62000668:C:T
Height	chr3:55307115-55576378	9.48492663887044e-12	-0.454425	0.0666721	47187	chr3:62172088:G:A
Height	chr3:55307115-55576378	2.0465969621219963e-11	-0.448409	0.0668839	47185	chr3:63847374:C:T
Height	chr3:55307115-55576378	3.231364945207744e-11	-0.444579	0.0669828	47188	chr3:64101993:C:G
Height	chr3:55307115-55576378	6.718838025030423e-12	-0.457507	0.0666408	47186	chr3:64194744:A:G
Height	chr3:55307115-55576378	2.3855863579735008e-11	-0.446345	0.0667996	47185	chr3:65255065:A:G
Height	chr3:55307115-55576378	9.333389115344596e-12	-0.45476	0.0666986	47186	chr3:65610222:A:C
Height	chr3:55307115-55576378	6.136093972477357e-12	-0.458354	0.0666385	47185	chr3:66006181:C:T
Height	chr3:55307115-55576378	5.850129935715901e-11	-0.439295	0.0670778	47186	chr3:66321720:C:T
Height	chr3:55307115-55576378	1.487942997190671e-11	-0.451989	0.066954	47187	chr3:66727236:A:C
Height	chr3:55307115-55576378	1.0141856721225912e-11	-0.453923	0.0666928	47185	chr3:67009725:C:T
Height	chr3:55307115-55576378	5.150452783291715e-12	-0.460176	0.0666618	47185	chr3:67365898:T:C
Height	chr3:55307115-55576378	6.163182665669572e-12	-0.458502	0.0666662	47185	chr3:68481567:T:A
Height	chr3:55307115-55576378	3.959895319207138e-11	-0.442268	0.0669379	47183	chr3:68549369:A:G
Height	chr3:55307115-55576378	5.862387682240509e-12	-0.458812	0.0666421	47184	chr3:69077982:T:C
Height	chr3:55307115-55576378	5.702429865573698e-12	-0.459674	0.066729	47183	chr3:70467270:G:A
Height	chr3:55307115-55576378	7.099587647838641e-12	-0.457257	0.0666809	47187	chr3:70868976:G:A
Height	chr3:55307115-55576378	3.336367423470352e-10	-0.423402	0.0673817	47188	chr3:70987843:A:G
Height	chr3:55307115-55576378	6.821355082032793e-12	-0.45739	0.0666448	47185	chr3:71159664:T:C
Height	chr3:55307115-55576378	6.623926327424258e-12	-0.458543	0.066772	47183	chr3:71330655:T:C
Height	chr3:55307115-55576378	7.003297844465428e-12	-0.457267	0.0666635	47187	chr3:71421645:G:A
Height	chr3:55307115-55576378	6.117018890035953e-12	-0.458421	0.066644	47186	chr3:71687956:A:G
Height	chr3:55307115-55576378	7.074297192610697e-12	-0.456982	0.0666359	47188	chr3:71902293:C:G
Height	chr3:55307115-55576378	1.5372975109267986e-11	-0.450203	0.0667363	47184	chr3:72111425:G:T
Height	chr3:55307115-55576378	5.380646611926796e-12	-0.459648	0.0666454	47185	chr3:72189021:G:A
Height	chr3:55307115-55576378	7.113628891378578e-12	-0.457243	0.0666817	47187	chr3:72326832:C:G
Height	chr3:55307115-55576378	7.550296208796562e-12	-0.456413	0.0666436	47188	chr3:72343159:C:T
Height	chr3:55307115-55576378	1.0649653132312523e-11	-0.453383	0.0666824	47188	chr3:72368706:A:T
Height	chr3:55307115-55576378	7.75019666897252e-12	-0.456275	0.0666598	47186	chr3:72501783:A:G
Height	chr3:55307115-55576378	5.9649171379891585e-12	-0.458683	0.0666473	47184	chr3:72738435:G:A
Height	chr3:55307115-55576378	7.333946902978969e-12	-0.456688	0.0666432	47184	chr3:73062847:C:T
Height	chr3:55307115-55576378	6.542729260801838e-12	-0.457711	0.0666338	47186	chr3:73119200:G:A
Height	chr3:55307115-55576378	5.7875174104805e-12	-0.458973	0.0666477	47185	chr3:73224895:G:A
Height	chr3:55307115-55576378	6.341250001274587e-12	-0.458018	0.0666352	47182	chr3:73389314:G:A
Height	chr3:55307115-55576378	8.045639779942923e-12	-0.45576	0.0666367	47187	chr3:74458559:T:C
Height	chr3:55307115-55576378	9.517593937899548e-12	-0.454555	0.066696	47184	chr3:76292906:C:T
Height	chr3:55307115-55576378	7.942076876493975e-12	-0.45602	0.0666567	47187	chr3:76691729:T:C
Height	chr3:55307115-55576378	6.647153791085815e-12	-0.457748	0.0666611	47187	chr3:77379726:A:G
Height	chr3:55307115-55576378	6.239565468698699e-12	-0.458197	0.0666389	47186	chr3:77626487:C:T
Height	chr4:72310889-72388553	1.2932831463362691e-14	0.5153129853048636	0.066846	47183	chr4:51819220:G:A
Height	chr4:72310889-72388553	4.968652988441915e-15	0.5189878488633994	0.0662795	47188	chr4:53476491:G:T
Height	chr4:72310889-72388553	3.529475048011763e-15	0.5220536445872535	0.0663075	47184	chr4:53548529:C:A
Height	chr4:72310889-72388553	1.8730223136930817e-14	0.5100949555935773	0.0665792	47186	chr4:54227788:G:A
Height	chr4:72310889-72388553	5.1844592828626815e-15	0.5183181420466881	0.0662393	47187	chr4:54623229:C:T
Height	chr4:72310889-72388553	3.2675349900976215e-15	0.5270920575396428	0.0668655	47186	chr4:54939389:A:C
Height	chr4:72310889-72388553	4.002946342889346e-15	0.5236221155690745	0.0666402	47188	chr4:56061028:A:C
Height	chr4:72310889-72388553	1.3821529417444446e-14	0.5119100083890277	0.0664779	47184	chr4:56470143:T:G
Height	chr4:72310889-72388553	2.0438943808739602e-15	0.5270575683749884	0.0663688	47136	chr4:56882132:A:G
Height	chr4:72310889-72388553	1.24974221073793e-14	0.5109623530727871	0.0662441	47182	chr4:56915588:A:G
Height	chr4:72310889-72388553	4.541111150800151e-15	0.5206091313225703	0.0663906	47188	chr4:57515257:G:C
Height	chr4:72310889-72388553	4.788750902740352e-15	0.5191552239298856	0.0662616	47188	chr4:59391736:T:C
Height	chr4:72310889-72388553	5.180053730790247e-15	0.5185324649176748	0.0662658	47180	chr4:60193717:T:C
Height	chr4:72310889-72388553	5.847899598530063e-15	0.5177371383121687	0.0662937	47185	chr4:61704036:T:C
Height	chr4:72310889-72388553	1.0918439206032976e-14	0.5222670437925464	0.0675587	47182	chr4:66204982:G:C
Height	chr4:72310889-72388553	3.9602230986609044e-15	0.5208464009022414	0.0662756	47187	chr4:68319436:A:G
Height	chr4:72310889-72388553	5.426708966233551e-15	0.5211359342543193	0.0666484	47185	chr4:68726064:A:G
Height	chr4:72310889-72388553	8.211540044590758e-12	0.4814453094241296	0.0704224	47183	chr4:70518040:C:A
Height	chr4:72310889-72388553	1.870910012889497e-12	0.5032057362592046	0.0714205	47185	chr4:70988564:A:G
Height	chr4:72310889-72388553	2.5934775010807e-15	0.5277450267581848	0.0667042	47186	chr4:71078393:G:T
Height	chr4:72310889-72388553	2.402100732964193e-14	0.5435895446044962	0.071249	47187	chr4:71260725:A:G
Height	chr4:72310889-72388553	2.0207288211703524e-14	0.5112343121343953	0.066813	47186	chr4:71475673:T:A
Height	chr4:72310889-72388553	2.9412493340233923e-13	0.525272	0.0719634	47181	chr4:71604719:C:T
Height	chr4:72310889-72388553	9.244664487249709e-14	0.5096362361047332	0.0683754	47181	chr4:72485105:G:A
Height	chr4:72310889-72388553	3.911343072675458e-15	0.5330083143852992	0.0678097	47184	chr4:72563921:T:C
Height	chr4:72310889-72388553	7.030364542820063e-15	0.5160241603703962	0.0662719	47186	chr4:72895921:A:G
Height	chr4:72310889-72388553	2.629793418238053e-14	0.507576	0.0666308	47184	chr4:73455883:A:G
Height	chr4:72310889-72388553	1.895972125219079e-12	0.4989359773998619	0.0708332	47181	chr4:73833616:A:G
Height	chr4:72310889-72388553	1.743478172141132e-15	0.5479182494320718	0.0688247	47184	chr4:74001561:C:T
Height	chr4:72310889-72388553	6.158240731839571e-15	0.5401928537886703	0.0692269	47187	chr4:75055003:C:G
Height	chr4:72310889-72388553	9.336472991622428e-12	0.484979	0.0711313	47187	chr4:75287785:A:G
Height	chr4:72310889-72388553	8.260930536494446e-15	0.5198365342920117	0.0669372	47174	chr4:75593912:C:A
Height	chr4:72310889-72388553	4.8139295014250265e-15	0.521656	0.0665865	47185	chr4:76271685:A:C
Height	chr4:72310889-72388553	8.455663503601673e-15	0.5147850297546818	0.066312	47187	chr4:76903289:C:T
Height	chr4:72310889-72388553	4.302271998511329e-13	0.4991329415278778	0.0688673	47188	chr4:77063002:C:A
Height	chr4:72310889-72388553	4.3562790851413095e-15	0.5267305666889553	0.0671266	47187	chr4:78210587:G:A
Height	chr4:72310889-72388553	8.722020526907247e-13	0.4876401711247401	0.0681892	47184	chr4:78254912:G:A
Height	chr4:72310889-72388553	4.811207658243723e-12	0.4786972936458184	0.0692477	47184	chr4:78880048:T:G
Height	chr4:72310889-72388553	9.623500549280124e-15	0.5170578297709377	0.0667461	47188	chr4:79615697:G:T
Height	chr4:72310889-72388553	1.3309843885060939e-14	0.5133000500650182	0.0666166	47174	chr4:79688326:A:G
Height	chr4:72310889-72388553	5.367490234705279e-14	0.5138629282157601	0.0682868	44908	chr4:79937694:T:C
Height	chr4:72310889-72388553	4.624241831946487e-15	0.5193175431732932	0.0662452	47185	chr4:80027516:T:C
Height	chr4:72310889-72388553	6.104807265911471e-15	0.5194676496183872	0.0665615	47186	chr4:80151510:G:A
Height	chr4:72310889-72388553	2.1478020265055147e-14	0.5106380483933063	0.0668037	47185	chr4:80874656:C:T
Height	chr4:72310889-72388553	4.0448079073236535e-08	0.394209	0.0718077	47186	chr4:81205162:T:C
Height	chr4:72310889-72388553	4.3538764513547206e-15	0.5204606249526462	0.0663269	47185	chr4:81290482:G:A
Height	chr4:72310889-72388553	5.1488534307891366e-14	0.5077063095642312	0.067421	47187	chr4:81524232:C:A
Height	chr4:72310889-72388553	1.4270785852275389e-13	0.4975962742845796	0.0672794	47182	chr4:81720501:A:C
Height	chr4:72310889-72388553	1.0813686041298404e-12	0.4842779903767425	0.0680005	47185	chr4:81897987:C:T
Height	chr4:72310889-72388553	9.141232729947186e-15	0.5162226290444554	0.0665821	47176	chr4:82351987:A:G
Height	chr4:72310889-72388553	9.14766428879732e-14	0.4978790917112188	0.0667855	47186	chr4:82652147:C:T
Height	chr4:72310889-72388553	4.682745372039752e-15	0.5192332452521413	0.0662478	47182	chr4:82837674:T:C
Height	chr4:72310889-72388553	6.527840842416866e-14	0.5004297860851743	0.0667301	47184	chr4:83866162:A:G
Height	chr4:72310889-72388553	5.2050613354465165e-15	0.5267863315087478	0.0673258	47186	chr4:84192306:G:A
Height	chr4:72310889-72388553	3.143763606857708e-15	0.5226039098649521	0.0662555	47183	chr4:84454414:C:T
Height	chr4:72310889-72388553	6.164242769778632e-15	0.5179506820539315	0.0663776	47182	chr4:84602884:T:C
Height	chr4:72310889-72388553	1.5241584965714927e-14	0.511505	0.0665335	47184	chr4:85592711:C:A
Height	chr4:72310889-72388553	5.3250216572250015e-15	0.5182606787357185	0.0662605	47181	chr4:85793146:C:T
Height	chr4:72310889-72388553	5.770716573053491e-15	0.5175117246475381	0.0662506	47182	chr4:85822847:A:G
Height	chr4:72310889-72388553	2.7538760096382544e-14	0.5076771325129564	0.0666963	47188	chr4:86261757:A:G
Height	chr4:72310889-72388553	4.834241157622003e-15	0.5189564287826837	0.0662463	47188	chr4:86331644:C:T
Height	chr4:72310889-72388553	1.899879885164518e-14	0.5087346825453537	0.0664175	47184	chr4:87073635:G:A
Height	chr4:72310889-72388553	2.0287097208819522e-15	0.5268732144628318	0.0663378	47187	chr4:87136201:G:A
Height	chr4:72310889-72388553	1.2674687953176351e-14	0.5132592991008809	0.0665574	47185	chr4:87305079:T:C
Height	chr4:72310889-72388553	2.1417091804208423e-14	0.5127783294107203	0.0670805	47185	chr4:87516558:T:C
Height	chr4:72310889-72388553	9.532218508844864e-15	0.5142103654935276	0.0663681	47187	chr4:87935581:C:T
Height	chr4:72310889-72388553	4.1187135436758574e-14	0.5067652856876089	0.0670367	47185	chr4:88054532:G:T
Height	chr4:72310889-72388553	5.600317564719101e-15	0.517712	0.0662441	47187	chr4:88805132:A:C
Height	chr4:72310889-72388553	1.0125040371996208e-14	0.5129372272785048	0.0662695	47183	chr4:88858758:G:A
Height	chr4:72310889-72388553	4.994854182367692e-15	0.5186560346507066	0.0662428	47182	chr4:89026311:T:C
Height	chr4:72310889-72388553	2.1406171296473043e-14	0.5110603247543238	0.0668551	47181	chr4:89280876:A:G
Height	chr4:72310889-72388553	4.620778015075476e-15	0.519307	0.0662431	47182	chr4:89896697:A:G
Height	chr4:72310889-72388553	9.995022097932912e-15	0.5131366827892628	0.0662812	47185	chr4:90873670:T:G
Height	chr4:72310889-72388553	7.812884240396879e-15	0.5161951104665671	0.0664078	47188	chr4:93158357:G:A
Height	chr4:72310889-72388553	7.188890871754715e-15	0.5157606575646378	0.066262	47186	chr4:94668186:G:A
Height	chr4:72310889-72388553	7.517468124446115e-15	0.5156478209687116	0.0662958	47181	chr4:94899900:T:C
Height	chr4:72310889-72388553	9.447228822400312e-15	0.5135439273952945	0.0662724	47188	chr4:95027335:A:G
Height	chr6:6811573-6893991	1.2820545513363034e-06	-0.324999	0.067105	47185	chr6:10206489:C:T
Height	chr6:6811573-6893991	8.973337589056634e-07	-0.331286	0.0674227	47188	chr6:1115103:G:A
Height	chr6:6811573-6893991	7.611036499994402e-07	-0.33091	0.0669079	47188	chr6:11179208:A:G
Height	chr6:6811573-6893991	8.121038701732606e-07	-0.332179	0.0673367	47185	chr6:12071051:T:C
Height	chr6:6811573-6893991	1.0232434083396085e-06	-0.327338	0.066971	47185	chr6:12128814:T:C
Height	chr6:6811573-6893991	5.915985610650586e-07	-0.343938	0.0688616	47187	chr6:13396275:A:G
Height	chr6:6811573-6893991	6.561808713194993e-07	-0.33196	0.0667312	47184	chr6:1374657:A:G
Height	chr6:6811573-6893991	7.031771262133581e-07	-0.331541	0.0668274	47182	chr6:13751315:A:G
Height	chr6:6811573-6893991	2.637957103731981e-06	-0.322084	0.0685615	47185	chr6:13951279:C:T
Height	chr6:6811573-6893991	9.285080039818544e-07	-0.329901	0.0672324	47185	chr6:14124695:C:T
Height	chr6:6811573-6893991	5.998270195874081e-07	-0.333251	0.0667576	47185	chr6:14314652:C:T
Height	chr6:6811573-6893991	8.381360851210228e-07	-0.331633	0.0673103	47185	chr6:14500281:G:T
Height	chr6:6811573-6893991	6.639559868517058e-07	-0.331846	0.0667389	47184	chr6:14558747:T:C
Height	chr6:6811573-6893991	6.560321763081804e-07	-0.331996	0.0667379	47188	chr6:14918631:G:A
Height	chr6:6811573-6893991	6.045452154517072e-07	-0.333407	0.0668092	47187	chr6:15027055:T:C
Height	chr6:6811573-6893991	8.766670627753113e-07	-0.328284	0.0667496	47186	chr6:1515139:A:C
Height	chr6:6811573-6893991	8.803218595411057e-07	-0.328287	0.0667613	47187	chr6:15472438:T:C
Height	chr6:6811573-6893991	3.839922977505807e-06	-0.314533	0.0680743	45661	chr6:1616908:C:T
Height	chr6:6811573-6893991	6.645817206291292e-07	-0.331835	0.0667392	47181	chr6:16318357:C:T
Height	chr6:6811573-6893991	7.801234658026887e-07	-0.330757	0.0669421	47185	chr6:16362157:C:T
Height	chr6:6811573-6893991	7.675423151287453e-07	-0.33008	0.0667622	47187	chr6:16399326:C:T
Height	chr6:6811573-6893991	6.94294029189184e-07	-0.331621	0.0668103	47187	chr6:16742721:C:T
Height	chr6:6811573-6893991	7.641633316659223e-07	-0.330294	0.0667939	47184	chr6:16937577:C:A
Height	chr6:6811573-6893991	7.430961088982206e-07	-0.330374	0.0667367	47187	chr6:1714443:G:A
Height	chr6:6811573-6893991	8.874877531108127e-07	-0.328275	0.0667805	47188	chr6:17259449:G:A
Height	chr6:6811573-6893991	1.286218301712156e-06	-0.323655	0.0668364	47183	chr6:17647415:A:C
Height	chr6:6811573-6893991	7.233499931496764e-07	-0.331572	0.0669077	47188	chr6:1775629:G:A
Height	chr6:6811573-6893991	8.006172247633267e-07	-0.329584	0.0667731	47186	chr6:18339563:T:C
Height	chr6:6811573-6893991	2.810815276391821e-06	-0.31355	0.0669299	47183	chr6:18526127:G:A
Height	chr6:6811573-6893991	1.0060580143003148e-06	-0.326643	0.0667833	47187	chr6:19028557:A:G
Height	chr6:6811573-6893991	7.656277506320173e-07	-0.330026	0.0667448	47185	chr6:19321736:A:G
Height	chr6:6811573-6893991	9.342388409251892e-07	-0.327791	0.066819	47185	chr6:19458934:G:A
Height	chr6:6811573-6893991	8.822980305943178e-07	-0.328263	0.0667624	47181	chr6:19649447:T:A
Height	chr6:6811573-6893991	1.807930257413068e-06	-0.320534	0.0671362	47188	chr6:19684365:C:A
Height	chr6:6811573-6893991	7.675064627089119e-07	-0.32992	0.0667299	47184	chr6:19841262:T:C
Height	chr6:6811573-6893991	7.716008769109805e-07	-0.330536	0.0668683	47187	chr6:19902579:C:T
Height	chr6:6811573-6893991	7.804064173102659e-07	-0.329673	0.0667237	47187	chr6:20016736:T:C
Height	chr6:6811573-6893991	7.105411627775503e-07	-0.330921	0.0667296	47186	chr6:2005448:C:A
Height	chr6:6811573-6893991	8.683449107582485e-07	-0.329952	0.0670635	47188	chr6:20096103:A:C
Height	chr6:6811573-6893991	6.803140428344021e-07	-0.331478	0.0667284	47184	chr6:20113877:G:T
Height	chr6:6811573-6893991	7.797253266103775e-07	-0.329886	0.0667645	47186	chr6:20181274:G:A
Height	chr6:6811573-6893991	8.002243519155519e-07	-0.330185	0.0668936	47180	chr6:20648531:A:G
Height	chr6:6811573-6893991	8.521065926334618e-07	-0.328946	0.0668088	47184	chr6:20739788:C:T
Height	chr6:6811573-6893991	8.163333722282932e-07	-0.329126	0.0667316	47187	chr6:21336793:A:G
Height	chr6:6811573-6893991	7.759926257364507e-07	-0.330047	0.0667845	47185	chr6:21426912:T:C
Height	chr6:6811573-6893991	1.0092229404197103e-06	-0.327685	0.0670048	47185	chr6:2148712:G:A
Height	chr6:6811573-6893991	7.617801653123527e-07	-0.330138	0.0667541	47185	chr6:21612718:G:A
Height	chr6:6811573-6893991	7.125543554191114e-07	-0.330887	0.0667301	47183	chr6:21955733:A:G
Height	chr6:6811573-6893991	7.147244020885125e-07	-0.330866	0.0667339	47184	chr6:22028788:C:T
Height	chr6:6811573-6893991	1.1345356279321573e-06	-0.325044	0.0667801	47187	chr6:22055902:A:G
Height	chr6:6811573-6893991	8.387161654281255e-07	-0.328787	0.0667345	47184	chr6:22445292:C:T
Height	chr6:6811573-6893991	7.03422999873368e-07	-0.331116	0.0667425	47183	chr6:22742202:A:G
Height	chr6:6811573-6893991	7.627204596633661e-07	-0.330051	0.0667398	47184	chr6:23493533:T:C
Height	chr6:6811573-6893991	6.896759320444476e-07	-0.331309	0.06673	47185	chr6:23860149:A:G
Height	chr6:6811573-6893991	6.364397871850832e-07	-0.332445	0.0667494	47185	chr6:23885847:T:C
Height	chr6:6811573-6893991	6.809509443903892e-07	-0.331506	0.0667363	47185	chr6:24146444:G:A
Height	chr6:6811573-6893991	7.365827203714294e-07	-0.330461	0.0667312	47181	chr6:24590319:A:C
Height	chr6:6811573-6893991	7.524857230139138e-07	-0.330151	0.0667246	47188	chr6:24650443:C:T
Height	chr6:6811573-6893991	8.03351842868461e-07	-0.329309	0.0667264	47184	chr6:25346757:A:G
Height	chr6:6811573-6893991	8.146436993200496e-07	-0.329209	0.066743	47167	chr6:25530905:T:C
Height	chr6:6811573-6893991	6.737797100390009e-07	-0.331651	0.0667379	47187	chr6:25757984:C:T
Height	chr6:6811573-6893991	9.210878601989228e-07	-0.32762	0.0667462	47175	chr6:25990139:G:A
Height	chr6:6811573-6893991	5.891694671501573e-07	-0.333327	0.0667264	47186	chr6:26141147:C:T
Height	chr6:6811573-6893991	5.698671580326059e-07	-0.333772	0.0667297	47188	chr6:26153107:C:A
Height	chr6:6811573-6893991	1.9125451076363963e-06	-0.318102	0.0667855	47188	chr6:26255223:A:G
Height	chr6:6811573-6893991	3.4990856787670777e-07	-0.34009	0.0667486	47183	chr6:26306054:T:C
Height	chr6:6811573-6893991	4.892846371837681e-07	-0.336235	0.0668304	47055	chr6:26550391:T:C
Height	chr6:6811573-6893991	5.260875740170826e-07	-0.335452	0.0668599	47187	chr6:2680498:C:T
Height	chr6:6811573-6893991	8.915470115408291e-07	-0.328103	0.0667576	47188	chr6:2686254:C:T
Height	chr6:6811573-6893991	7.89013095668264e-07	-0.329641	0.0667461	47184	chr6:2731197:C:T
Height	chr6:6811573-6893991	1.183852972797924e-06	-0.329126	0.0677359	47185	chr6:3830615:G:A
Height	chr6:6811573-6893991	7.882698554244597e-07	-0.335812	0.067993	47184	chr6:4544943:G:A
Height	chr6:6811573-6893991	5.069676774979259e-07	-0.335566	0.0667879	47184	chr6:4600160:G:A
Height	chr6:6811573-6893991	4.291485401889307e-06	-0.320338	0.06968	47184	chr6:4936629:A:G
Height	chr6:6811573-6893991	3.319937638132596e-07	-0.342096	0.0670113	47187	chr6:5524160:G:A
Height	chr6:6811573-6893991	6.849911148537557e-07	-0.331439	0.0667383	47187	chr6:6054168:A:G
Height	chr6:6811573-6893991	5.498898256355336e-07	-0.334754	0.0668342	47187	chr6:6174633:G:A
Height	chr6:6811573-6893991	6.541593842134775e-07	-0.332045	0.0667402	47185	chr6:6409612:C:T
Height	chr6:6811573-6893991	2.2116027289274152e-05	-0.300409	0.0708043	47188	chr6:6771567:C:T
Height	chr6:6811573-6893991	1.7708540144748269e-06	-0.319429	0.0668464	47188	chr6:6886064:A:G
Height	chr6:6811573-6893991	1.2811745003919092e-06	-0.32458	0.0670165	47185	chr6:6934183:C:T
Height	chr6:6811573-6893991	9.847905030858445e-07	-0.335908	0.0686185	47186	chr6:6958873:G:C
Height	chr6:6811573-6893991	1.195801767443559e-06	-0.340587	0.0701235	47186	chr6:7063038:G:A
Height	chr6:6811573-6893991	5.210053757289497e-07	-0.335489	0.0668423	47188	chr6:707481:G:A
Height	chr6:6811573-6893991	6.125169751460275e-07	-0.341278	0.0684211	47186	chr6:7192553:T:C
Height	chr6:6811573-6893991	1.0819809706243749e-06	-0.327433	0.0671416	47186	chr6:7302274:A:G
Height	chr6:6811573-6893991	5.131293309533078e-07	-0.360159	0.0717157	47186	chr6:7501058:C:G
Height	chr6:6811573-6893991	8.597448324397648e-07	-0.333695	0.0677974	47183	chr6:7602164:T:A
Height	chr6:6811573-6893991	1.526312142911034e-05	-0.291171	0.067318	47183	chr6:7725527:A:T
Height	chr6:6811573-6893991	1.2426918430754168e-06	-0.325063	0.0670325	47186	chr6:7870360:G:T
Height	chr6:6811573-6893991	7.727662248505334e-07	-0.329973	0.0667586	47187	chr6:794952:C:T
Height	chr6:6811573-6893991	3.623138130028876e-06	-0.314138	0.0678124	47187	chr6:8257326:A:G
Height	chr6:6811573-6893991	1.0108434733037477e-06	-0.32894	0.0672657	47187	chr6:8584078:G:A
Height	chr6:6811573-6893991	7.676522248061955e-07	-0.329982	0.0667428	47186	chr6:903756:G:A
Height	chr6:6811573-6893991	5.576362298853019e-07	-0.337283	0.0673754	47184	chr6:9538917:A:G
Height	chr2:57190648-57530511	7.649853858065313e-12	0.4480335278140682	0.0654379	47188	chr2:35337725:A:G
Height	chr2:57190648-57530511	2.4496042477391324e-11	0.4359697048798158	0.0652848	47173	chr2:36361148:A:C
Height	chr2:57190648-57530511	9.139356789971432e-12	0.4456747897111283	0.0653371	47188	chr2:36541732:G:A
Height	chr2:57190648-57530511	3.477969042530645e-11	0.4330615748588411	0.0653545	47185	chr2:36686087:A:G
Height	chr2:57190648-57530511	1.153450151160004e-11	0.4439777052342798	0.0654099	47183	chr2:37160143:T:A
Height	chr2:57190648-57530511	1.7202676977918188e-11	0.439436	0.0652987	47186	chr2:37340083:G:A
Height	chr2:57190648-57530511	3.29881486198977e-11	0.4341177959749265	0.0654368	47188	chr2:37628079:T:C
Height	chr2:57190648-57530511	2.1496505852073468e-11	0.4371940300963088	0.065281	47187	chr2:37693798:G:C
Height	chr2:57190648-57530511	1.2367702157369667e-11	0.4426044766977781	0.0653046	47180	chr2:37722108:A:G
Height	chr2:57190648-57530511	2.586052822433372e-11	0.4357332372823251	0.0653272	47188	chr2:37780841:T:A
Height	chr2:57190648-57530511	1.7558105367589675e-11	0.4392247996469336	0.0652961	47186	chr2:37801885:A:G
Height	chr2:57190648-57530511	1.4464798701608443e-11	0.4413450687008308	0.0653376	47187	chr2:37828000:G:A
Height	chr2:57190648-57530511	3.173704412856505e-11	0.4338637314971663	0.0653423	47186	chr2:37888051:T:C
Height	chr2:57190648-57530511	7.1092374289240594e-12	0.4480317144784396	0.0653375	47188	chr2:38216741:T:C
Height	chr2:57190648-57530511	2.2885501150852307e-11	0.4367591687078002	0.0653055	47186	chr2:38631527:G:A
Height	chr2:57190648-57530511	3.521669100004555e-11	0.4363319643602585	0.0658664	47181	chr2:38985496:T:C
Height	chr2:57190648-57530511	1.1392253384950823e-10	0.4226411535672016	0.0655393	47184	chr2:39391525:G:A
Height	chr2:57190648-57530511	1.516025417168397e-11	0.44069	0.0653066	47185	chr2:40403538:A:C
Height	chr2:57190648-57530511	2.3328455461983043e-11	0.4364918808169518	0.065293	47183	chr2:40443554:G:C
Height	chr2:57190648-57530511	4.934965499595552e-11	0.4308549731545051	0.065535	47181	chr2:40703918:A:G
Height	chr2:57190648-57530511	2.5102421901267287e-11	0.4363966127638006	0.0653839	47187	chr2:41617748:C:T
Height	chr2:57190648-57530511	2.461972608788669e-11	0.4360815229257079	0.0653088	47163	chr2:41673756:A:C
Height	chr2:57190648-57530511	1.8266835537760453e-11	0.4388806230058741	0.065301	47187	chr2:41937075:A:C
Height	chr2:57190648-57530511	3.269484518333707e-11	0.4350879974496264	0.06557	47187	chr2:42032316:G:T
Height	chr2:57190648-57530511	2.4131739602251325e-11	0.4361979943973304	0.0652975	47176	chr2:42508032:A:G
Height	chr2:57190648-57530511	2.5761168634875084e-11	0.4355358392832432	0.0652921	47183	chr2:43201512:T:C
Height	chr2:57190648-57530511	8.347838325204357e-11	0.4244108225894351	0.0653374	47184	chr2:43403518:C:T
Height	chr2:57190648-57530511	2.4208277246812248e-11	0.4361268367751088	0.0652914	47187	chr2:43837951:G:A
Height	chr2:57190648-57530511	2.1328197760315932e-11	0.437397	0.0653002	47182	chr2:44101859:A:G
Height	chr2:57190648-57530511	1.975492739356432e-11	0.4379767855625994	0.0652775	47186	chr2:44165113:G:C
Height	chr2:57190648-57530511	6.37793363977303e-11	0.4275373984145545	0.0654115	47185	chr2:44711211:T:G
Height	chr2:57190648-57530511	5.3258114391598295e-12	0.4631107774672053	0.0671327	45845	chr2:44725115:C:G
Height	chr2:57190648-57530511	2.011838583024371e-11	0.4379065955727114	0.065293	47184	chr2:44734877:G:A
Height	chr2:57190648-57530511	4.398826324360206e-11	0.4314169664563991	0.0654502	47187	chr2:44908746:A:C
Height	chr2:57190648-57530511	2.5228182565707096e-11	0.4368185966091585	0.0654543	47187	chr2:44951354:G:A
Height	chr2:57190648-57530511	2.598487645909295e-11	0.4362480816975571	0.0654113	47187	chr2:45119527:A:G
Height	chr2:57190648-57530511	3.660750406706162e-12	0.4575670105074437	0.0658227	47184	chr2:45260327:A:G
Height	chr2:57190648-57530511	2.116847914242573e-11	0.4375407176260671	0.0653109	47182	chr2:45652983:G:C
Height	chr2:57190648-57530511	2.549777010302316e-11	0.437487	0.0655697	47188	chr2:45746997:A:G
Height	chr2:57190648-57530511	3.9843255916107647e-11	0.4323735001540998	0.0654494	47187	chr2:45898832:C:T
Height	chr2:57190648-57530511	3.5349852549866145e-11	0.4325312630475781	0.0652982	47185	chr2:45938924:C:T
Height	chr2:57190648-57530511	2.211432015254876e-11	0.4372565562337887	0.0653308	47188	chr2:46092863:G:C
Height	chr2:57190648-57530511	2.1536235110327827e-11	0.4374656437291551	0.0653242	47186	chr2:46541420:G:A
Height	chr2:57190648-57530511	2.788846458010057e-12	0.4585507071700509	0.0656027	47183	chr2:46694146:G:A
Height	chr2:57190648-57530511	3.0200714413866056e-11	0.4357704486870712	0.0655572	47188	chr2:46871111:G:A
Height	chr2:57190648-57530511	4.6385056369457607e-10	0.4127689040062982	0.0662318	47185	chr2:47062140:A:G
Height	chr2:57190648-57530511	1.9367631911870565e-11	0.4382179084473576	0.0652853	47186	chr2:47336434:G:A
Height	chr2:57190648-57530511	2.2555175025118536e-11	0.4370060680541746	0.0653216	47186	chr2:47573464:A:T
Height	chr2:57190648-57530511	2.955292684156913e-11	0.4362546112717305	0.0655985	47188	chr2:47618503:G:A
Height	chr2:57190648-57530511	1.9178519989560687e-11	0.4382582172474574	0.0652774	47187	chr2:47891757:T:C
Height	chr2:57190648-57530511	2.370482153191357e-11	0.4368922892776183	0.0653757	46960	chr2:48459171:G:A
Height	chr2:57190648-57530511	5.644053063521637e-10	0.4144040155949959	0.0668243	45702	chr2:48498268:T:G
Height	chr2:57190648-57530511	2.1385068069464608e-11	0.4450008563634897	0.0664392	47185	chr2:48963902:C:T
Height	chr2:57190648-57530511	1.0162644500715952e-10	0.4232643823988394	0.0654602	47183	chr2:51020519:T:C
Height	chr2:57190648-57530511	3.6937976881154456e-11	0.4367284067087887	0.0659966	47182	chr2:51211182:A:C
Height	chr2:57190648-57530511	3.5618138001588166e-10	0.4215136247337068	0.06719	47184	chr2:52560811:C:T
Height	chr2:57190648-57530511	4.2121136019188544e-11	0.4374930416929796	0.0663072	47187	chr2:53504768:A:C
Height	chr2:57190648-57530511	6.350744706032432e-11	0.4282641073233122	0.0655163	47184	chr2:53897654:T:C
Height	chr2:57190648-57530511	1.9551387730669255e-10	0.4260531617171364	0.066924	47186	chr2:54296148:A:G
Height	chr2:57190648-57530511	1.648396790647922e-11	0.4398146335243813	0.0652946	47185	chr2:54636724:A:G
Height	chr2:57190648-57530511	7.685147700744286e-11	0.4512094709548546	0.0693301	47165	chr2:54658233:A:T
Height	chr2:57190648-57530511	8.91415502904948e-10	0.409788	0.0668608	47182	chr2:55311386:A:T
Height	chr2:57190648-57530511	2.0418256402793952e-11	0.4376827743358372	0.0652806	47187	chr2:55536024:T:C
Height	chr2:57190648-57530511	1.8410369939919634e-11	0.4396006729366084	0.0654192	47172	chr2:55736283:T:C
Height	chr2:57190648-57530511	9.517533774222769e-08	0.3620015907223801	0.0678346	47185	chr2:55869757:A:G
Height	chr2:57190648-57530511	1.6815187467894568e-11	0.4418507072362805	0.0656251	47186	chr2:55907665:C:G
Height	chr2:57190648-57530511	3.3935884371356476e-10	0.4285793032746995	0.0682344	47187	chr2:56219285:A:G
Height	chr2:57190648-57530511	2.2552842073572087e-10	0.4253564704652599	0.0670459	47187	chr2:56354025:A:G
Height	chr2:57190648-57530511	2.460085621626584e-11	0.437204	0.0654758	47187	chr2:57436641:G:C
Height	chr2:57190648-57530511	1.8909219354597103e-10	0.4401534203129928	0.0690832	47188	chr2:58045367:T:C
Height	chr2:57190648-57530511	2.5718517697397767e-11	0.4356610349239441	0.0653085	47185	chr2:58809781:A:C
Height	chr2:57190648-57530511	7.1218933850173176e-12	0.4497833654470124	0.0655954	47186	chr2:59192405:G:A
Height	chr2:57190648-57530511	4.595793564007964e-11	0.4305305391359975	0.0653803	47184	chr2:59743525:C:A
Height	chr2:57190648-57530511	2.5752948237549247e-11	0.435701	0.0653165	47167	chr2:60267210:T:G
Height	chr2:57190648-57530511	8.224305601001421e-11	0.4269180022730343	0.0657006	47186	chr2:60486100:A:G
Height	chr2:57190648-57530511	9.862970300923236e-11	0.429513	0.0663801	47182	chr2:60610585:C:A
Height	chr2:57190648-57530511	2.5618135309024813e-11	0.4367459678552823	0.0654655	47183	chr2:61255126:G:A
Height	chr2:57190648-57530511	4.8805889244311105e-11	0.4332047746836199	0.0658759	47182	chr2:61758692:G:A
Height	chr2:57190648-57530511	8.362851482794523e-09	0.3894847702913618	0.0675952	47187	chr2:62296743:A:G
Height	chr2:57190648-57530511	3.1652163213288686e-11	0.4370050829609979	0.0658115	47187	chr2:62493549:C:T
Height	chr2:57190648-57530511	7.81826294024351e-12	0.4529171801826744	0.0661814	47184	chr2:62699969:A:G
Height	chr2:57190648-57530511	2.157212486813316e-11	0.4372589543133868	0.0652957	47186	chr2:63763610:T:G
Height	chr2:57190648-57530511	3.9213162937893805e-10	0.4171064167759373	0.0666468	47186	chr2:64284464:A:T
Height	chr2:57190648-57530511	1.269319344165318e-10	0.4223501242665656	0.0656614	47188	chr2:64679161:A:G
Height	chr2:57190648-57530511	1.3909471480408072e-09	0.4062447017825225	0.0670622	47185	chr2:64818914:G:A
Height	chr2:57190648-57530511	1.8090851677974303e-11	0.4416850357863368	0.0657044	47188	chr2:64876680:A:G
Height	chr2:57190648-57530511	5.187128141942815e-11	0.4294582937093227	0.0653964	47188	chr2:64994050:C:T
Height	chr2:57190648-57530511	3.2792128814095345e-10	0.4268885184798672	0.0679076	47187	chr2:65038861:T:C
Height	chr2:57190648-57530511	4.7804840178028566e-11	0.4387276855202361	0.0666844	47180	chr2:65319745:C:T
Height	chr2:57190648-57530511	1.6625721317196898e-10	0.421047	0.0658805	47179	chr2:65531391:T:C
Height	chr2:57190648-57530511	2.3764249902852627e-11	0.4378986513529304	0.06553	47187	chr2:65716689:C:G
Height	chr2:57190648-57530511	1.6353647745807426e-10	0.4208006629374947	0.0658159	47182	chr2:65867571:T:G
Height	chr2:57190648-57530511	1.5788066095834028e-10	0.4200666672043894	0.0656459	47187	chr2:66015909:A:G
Height	chr2:57190648-57530511	8.707028033758896e-11	0.4257790613956483	0.0656122	47185	chr2:66173757:G:A
Height	chr2:57190648-57530511	3.843153482676691e-11	0.432554	0.0654239	47187	chr2:66894497:A:G
Height	chr2:57190648-57530511	3.4576738990263906e-11	0.4343282653633472	0.0655371	47187	chr2:66900775:G:A
Height	chr2:57190648-57530511	2.3200931988565507e-11	0.4429825438902859	0.0662559	47048	chr2:67189057:C:A
Height	chr2:57190648-57530511	2.455040444580957e-11	0.4369948582262535	0.0654415	47183	chr2:67395949:A:C
Height	chr2:57190648-57530511	1.274656132193157e-10	0.4294840187634597	0.0667771	47187	chr2:67630917:G:A
Height	chr2:57190648-57530511	3.611042316708763e-11	0.4325653061620493	0.0653344	47177	chr2:67803187:C:A
Height	chr2:57190648-57530511	4.1224342829999825e-11	0.4334852475319961	0.065668	47187	chr2:67873902:G:C
Height	chr2:57190648-57530511	3.8473010823005835e-11	0.431898	0.0653262	47186	chr2:68132765:C:T
Height	chr2:57190648-57530511	1.97020115872619e-10	0.4178717592797413	0.065651	47186	chr2:68404756:A:G
Height	chr2:57190648-57530511	5.921288901133875e-10	0.4083298581553635	0.0659255	47188	chr2:68653304:T:C
Height	chr2:57190648-57530511	2.9716387698468347e-11	0.4350394642009618	0.0654238	47183	chr2:68785875:T:C
Height	chr2:57190648-57530511	1.66397287352577e-11	0.4400584659677195	0.0653441	47187	chr2:69078615:C:T
Height	chr2:57190648-57530511	3.320464148790954e-11	0.4348189370336338	0.065552	47185	chr2:69094655:T:C
Height	chr2:57190648-57530511	2.826536098305568e-09	0.3950392997056691	0.0664768	47186	chr2:69103152:G:A
Height	chr2:57190648-57530511	5.233835344166382e-11	0.4345358419967404	0.0661831	47186	chr2:69217109:G:A
Height	chr2:57190648-57530511	4.1529106820620686e-10	0.4137655467475515	0.0662078	47180	chr2:69496578:C:T
Height	chr2:57190648-57530511	1.920503506531159e-11	0.4388809421944675	0.0653721	47186	chr2:69640739:C:T
Height	chr2:57190648-57530511	5.464869248395788e-11	0.4301915755092499	0.0655858	47184	chr2:69857845:T:G
Height	chr2:57190648-57530511	2.3217004825271555e-11	0.4365053675497367	0.0652881	47188	chr2:69940890:G:A
Height	chr2:57190648-57530511	1.44958023082627e-10	0.4258518542730006	0.0664146	47168	chr2:70310041:C:T
Height	chr2:57190648-57530511	1.877298803228958e-11	0.439795	0.0654759	47188	chr2:70801888:T:C
Height	chr2:57190648-57530511	2.7546042519408747e-11	0.4350406433640182	0.0653143	47181	chr2:70975947:A:G
Height	chr2:57190648-57530511	2.2916563419810307e-11	0.4365842598067603	0.0652813	47188	chr2:71289061:C:T
Height	chr2:57190648-57530511	2.9810808407299326e-11	0.4345872283392706	0.0653604	47187	chr2:71603559:T:C
Height	chr2:57190648-57530511	9.761283288944584e-12	0.4461461032306703	0.0654971	47188	chr2:71702645:G:A
Height	chr2:57190648-57530511	2.007759954168449e-11	0.438568	0.0653887	47186	chr2:71731350:C:T
Height	chr2:57190648-57530511	1.7832334255784597e-11	0.4389972633884547	0.0652842	47186	chr2:71861631:G:A
Height	chr2:57190648-57530511	5.730499548784746e-11	0.4310976211931282	0.0657951	47188	chr2:71942223:A:C
Height	chr2:57190648-57530511	6.431440146530407e-11	0.4276161788162331	0.0654361	47188	chr2:72084165:G:A
Height	chr2:57190648-57530511	5.4733067668319226e-11	0.4284082626133019	0.0653162	47187	chr2:72134831:A:G
Height	chr2:57190648-57530511	2.2079200724045223e-11	0.4369326271905249	0.0652802	47188	chr2:72836597:C:T
Height	chr2:57190648-57530511	8.838830031894987e-10	0.4043136232541682	0.065953	47188	chr2:73616444:C:T
Height	chr2:57190648-57530511	1.1350877299345027e-11	0.4447969861634847	0.0655083	47184	chr2:73940216:C:G
Height	chr2:57190648-57530511	3.105854566859478e-11	0.4338696861909641	0.0653118	47175	chr2:74089287:A:C
Height	chr2:57190648-57530511	1.5708406740048318e-10	0.4212342619438218	0.0658204	47187	chr2:74528651:A:C
Height	chr2:57190648-57530511	1.7944061093464715e-10	0.4193114087601411	0.0657291	47185	chr2:75192588:C:T
Height	chr2:57190648-57530511	3.0231456167584946e-11	0.4353201573893301	0.0654909	47185	chr2:75680225:T:C
Height	chr2:57190648-57530511	1.5496702312598052e-11	0.4404203584343764	0.0652975	47186	chr2:79255517:G:A
Height	chr2:57190648-57530511	2.7525325763310414e-11	0.435034	0.0653122	47185	chr2:79470856:G:A
Height	chr8:97582601-97775567	5.9237982623056576e-08	0.368166	0.0679027	47186	chr8:100256115:T:C
Height	chr8:97582601-97775567	4.1258218956309145e-08	0.3704742513057889	0.0675274	47188	chr8:100791793:T:C
Height	chr8:97582601-97775567	1.0328600034634822e-08	0.3815053002138894	0.0666237	47184	chr8:101150872:T:C
Height	chr8:97582601-97775567	1.3789695420720532e-08	0.379573	0.0668618	47184	chr8:101960492:T:C
Height	chr8:97582601-97775567	7.372068077428706e-09	0.3861186125268772	0.0667647	47186	chr8:102511948:C:T
Height	chr8:97582601-97775567	1.6655569599192373e-08	0.3754094493603056	0.0665082	47182	chr8:102687660:T:C
Height	chr8:97582601-97775567	1.6118668072448393e-08	0.3758433935690522	0.0665186	47186	chr8:103142737:T:C
Height	chr8:97582601-97775567	2.0775665908035343e-08	0.3735753180576256	0.066634	47185	chr8:104133106:C:A
Height	chr8:97582601-97775567	3.942634069136676e-08	0.3670688491903801	0.0668089	47186	chr8:104658280:C:T
Height	chr8:97582601-97775567	9.3651073625379e-09	0.3880523717829881	0.0675711	47187	chr8:105106036:G:A
Height	chr8:97582601-97775567	2.430138254857365e-09	0.4118760680241367	0.0690229	47188	chr8:105561350:C:T
Height	chr8:97582601-97775567	5.8209733883250184e-08	0.3655383288749551	0.0673792	47185	chr8:106718483:G:A
Height	chr8:97582601-97775567	8.940644034987255e-09	0.3868147882229277	0.0672636	47188	chr8:107404080:C:T
Height	chr8:97582601-97775567	8.606468121015615e-09	0.3854396449531357	0.0669495	47184	chr8:107899938:C:A
Height	chr8:97582601-97775567	1.8107551694083885e-08	0.3745626608192737	0.066528	47186	chr8:108081350:C:T
Height	chr8:97582601-97775567	1.5903636621389843e-08	0.3760042493389378	0.0665199	47181	chr8:109092917:C:T
Height	chr8:97582601-97775567	1.4453156570764422e-08	0.3771136674989251	0.0665229	47184	chr8:111745896:A:G
Height	chr8:97582601-97775567	1.6578003150501686e-08	0.375569	0.066527	47177	chr8:115619051:T:C
Height	chr8:97582601-97775567	1.0137091056212072e-08	0.3870644330300835	0.067557	47187	chr8:115624054:A:C
Height	chr8:97582601-97775567	5.572831459217209e-09	0.3889965434990518	0.0667212	47180	chr8:115902743:A:G
Height	chr8:97582601-97775567	8.186345839665817e-09	0.383764	0.0665607	47187	chr8:116551294:G:A
Height	chr8:97582601-97775567	1.1366619832210676e-08	0.3804258061762535	0.0666247	47188	chr8:116715565:T:A
Height	chr8:97582601-97775567	1.3998889602707696e-08	0.3778973607022198	0.0665969	47177	chr8:117142742:A:G
Height	chr8:97582601-97775567	1.1784021298901104e-08	0.3813509576478982	0.0668587	47188	chr8:117234243:C:A
Height	chr8:97582601-97775567	1.2727552072329733e-08	0.3801928010805964	0.0668096	47187	chr8:117822898:G:A
Height	chr8:97582601-97775567	1.818662459740591e-08	0.3747341445917143	0.0665674	47187	chr8:72537705:G:A
Height	chr8:97582601-97775567	1.4038405169531522e-08	0.3773583535174259	0.0665075	47186	chr8:73316592:G:A
Height	chr8:97582601-97775567	1.7826035064765103e-08	0.3746288138126164	0.0665078	47188	chr8:73420561:C:T
Height	chr8:97582601-97775567	3.693530603653927e-08	0.3690856902615814	0.0670355	47185	chr8:73626463:G:A
Height	chr8:97582601-97775567	1.3515183080710353e-08	0.3778940875204969	0.0665257	47183	chr8:74261140:G:A
Height	chr8:97582601-97775567	1.9412033601337842e-08	0.3740429282408897	0.0665778	47145	chr8:74718259:A:G
Height	chr8:97582601-97775567	1.544121874030277e-08	0.3763282201802978	0.0665176	47186	chr8:74778792:C:G
Height	chr8:97582601-97775567	1.1966151644423953e-08	0.3834216523404075	0.0672526	47188	chr8:74970819:A:C
Height	chr8:97582601-97775567	1.6476474426948966e-08	0.3764622133062831	0.0666727	46892	chr8:75101687:C:T
Height	chr8:97582601-97775567	2.09523757176996e-08	0.3729225155897032	0.066535	47186	chr8:75128348:C:T
Height	chr8:97582601-97775567	1.0941970452286977e-07	0.3558478504714646	0.067	47177	chr8:75266328:A:G
Height	chr8:97582601-97775567	5.651118941329293e-08	0.3635652486554679	0.0669502	47188	chr8:75672651:G:A
Height	chr8:97582601-97775567	1.7863313577437838e-08	0.3747582377808737	0.0665351	47185	chr8:76399226:C:T
Height	chr8:97582601-97775567	1.6710839014376367e-08	0.3757832748396927	0.0665812	47187	chr8:76873771:T:C
Height	chr8:97582601-97775567	9.087719234389594e-08	0.3562220280945986	0.0666469	47184	chr8:77185569:A:T
Height	chr8:97582601-97775567	1.3551460893576145e-08	0.3777876907222632	0.0665124	47185	chr8:77212288:T:C
Height	chr8:97582601-97775567	3.47203666973106e-08	0.3698881252075966	0.0670486	47188	chr8:78252547:C:G
Height	chr8:97582601-97775567	6.317708458867124e-09	0.3885922110527079	0.0668926	47188	chr8:80010753:C:A
Height	chr8:97582601-97775567	2.64759617604897e-08	0.3708963520803834	0.0666574	47187	chr8:80302085:A:G
Height	chr8:97582601-97775567	2.4710563693266413e-08	0.3732115004371084	0.0669288	47186	chr8:80839307:T:C
Height	chr8:97582601-97775567	2.3736904464550573e-08	0.3727544720518185	0.0667631	47187	chr8:81860807:T:C
Height	chr8:97582601-97775567	1.585985748894739e-08	0.3800798380788875	0.0672353	47176	chr8:83493557:T:C
Height	chr8:97582601-97775567	2.0879937651585857e-08	0.3754207982375348	0.0669735	47188	chr8:85471039:A:G
Height	chr8:97582601-97775567	2.0025149808968968e-08	0.3736118482162712	0.0665648	47184	chr8:86554803:G:A
Height	chr8:97582601-97775567	1.4912251769314192e-08	0.3768130947766963	0.0665329	47185	chr8:88044341:G:A
Height	chr8:97582601-97775567	1.5650032596937263e-08	0.3808217452395057	0.0673393	47181	chr8:88332393:C:G
Height	chr8:97582601-97775567	6.6884852306005195e-09	0.3958139467382431	0.0682481	47184	chr8:90086706:A:G
Height	chr8:97582601-97775567	1.6425519671465953e-08	0.3756751749755043	0.0665271	47188	chr8:91441886:T:C
Height	chr8:97582601-97775567	5.236736862668e-08	0.3639903962129029	0.0668613	47181	chr8:91957925:A:G
Height	chr8:97582601-97775567	1.4392938679008906e-08	0.377219	0.0665332	47184	chr8:93733821:T:G
Height	chr8:97582601-97775567	1.3273502505193362e-06	0.3360326193314347	0.0694822	47187	chr8:93980339:C:G
Height	chr8:97582601-97775567	1.098847582566986e-07	0.3642084515391672	0.0685841	47186	chr8:94332900:T:C
Height	chr8:97582601-97775567	1.6218186267602272e-08	0.3757000510092662	0.0665057	47184	chr8:94881362:A:G
Height	chr8:97582601-97775567	8.237281845303633e-09	0.3836068777857326	0.0665456	47161	chr8:95404957:T:C
Height	chr8:97582601-97775567	8.236102807503468e-09	0.3889819107877862	0.0674777	47186	chr8:95432400:G:A
Height	chr8:97582601-97775567	1.6132932973540896e-08	0.3763105992914869	0.0666031	47179	chr8:95486583:T:C
Height	chr8:97582601-97775567	2.1638724350715378e-07	0.3514302055217491	0.0677724	47185	chr8:95715333:G:T
Height	chr8:97582601-97775567	1.597677883384913e-08	0.3761471342397488	0.0665545	47187	chr8:95788974:A:G
Height	chr8:97582601-97775567	2.595898337772364e-08	0.3714128007600909	0.066709	47185	chr8:96435196:T:C
Height	chr8:97582601-97775567	1.7820901533101738e-08	0.3746784302476832	0.0665161	47185	chr8:96504756:T:C
Height	chr8:97582601-97775567	3.333648443910235e-09	0.3990488882830776	0.0674594	47120	chr8:96598665:A:G
Height	chr8:97582601-97775567	1.523590710537178e-08	0.3764694312807783	0.0665155	47186	chr8:97069186:G:A
Height	chr8:97582601-97775567	2.5868407414087004e-07	0.3544344819538552	0.0687948	47185	chr8:97272509:C:T
Height	chr8:97582601-97775567	1.1677605696810905e-08	0.3796793876010227	0.0665476	47180	chr8:98212306:C:A
Height	chr8:97582601-97775567	8.656768823837464e-09	0.384684	0.0668297	47183	chr8:98853073:G:A
Height	chr8:97582601-97775567	7.4239882939064255e-09	0.3854624897522333	0.0666648	47187	chr8:99731328:A:C
Height	chr19:6604007-6679500	1.4476902608952846e-05	0.2882409350626744	0.0664616	47187	chr19:10156335:C:A
Height	chr19:6604007-6679500	5.968134625219876e-06	0.3010023161371069	0.0664753	47187	chr19:10259457:G:A
Height	chr19:6604007-6679500	9.538317000024382e-06	0.2940584192886558	0.0664109	47186	chr19:1030767:G:A
Height	chr19:6604007-6679500	1.1740872293910012e-05	0.2926766750719919	0.0667783	47188	chr19:10330441:G:A
Height	chr19:6604007-6679500	7.385919960414058e-06	0.2988982582439498	0.0666774	47188	chr19:10637445:C:T
Height	chr19:6604007-6679500	1.196863582523053e-05	0.2909464968665558	0.066447	47188	chr19:10688946:G:A
Height	chr19:6604007-6679500	1.244169795719933e-05	0.2903478554828259	0.0664386	47188	chr19:10803073:C:T
Height	chr19:6604007-6679500	1.2098934522299174e-05	0.2907381993108868	0.0664352	47187	chr19:10894157:C:T
Height	chr19:6604007-6679500	1.849464830443813e-05	0.2849196390515845	0.066527	47186	chr19:11127872:A:G
Height	chr19:6604007-6679500	1.558185749197345e-05	0.2873423103218461	0.0665029	47185	chr19:1135486:A:G
Height	chr19:6604007-6679500	8.235625096158271e-06	0.3045498392944905	0.068293	47187	chr19:12163706:C:T
Height	chr19:6604007-6679500	1.3303465199407202e-05	0.2903707710457647	0.0666674	47182	chr19:12553817:G:A
Height	chr19:6604007-6679500	1.0897690685910116e-05	0.2921867741735814	0.0664208	47186	chr19:1268995:A:G
Height	chr19:6604007-6679500	1.0139909946478568e-05	0.2940421465751233	0.066606	47187	chr19:12700565:T:C
Height	chr19:6604007-6679500	1.197666199554806e-05	0.2907974583724989	0.0664152	47188	chr19:12913436:A:C
Height	chr19:6604007-6679500	9.395339994885396e-06	0.2981896445503241	0.0672943	47188	chr19:13363406:G:A
Height	chr19:6604007-6679500	1.1593303587335117e-05	0.2914516142836924	0.066457	47187	chr19:13772285:A:G
Height	chr19:6604007-6679500	5.827558050842697e-06	0.3042662847358208	0.0671215	47187	chr19:13958271:C:T
Height	chr19:6604007-6679500	1.0029610252932636e-05	0.2933523255103198	0.0664142	47184	chr19:1413575:T:C
Height	chr19:6604007-6679500	8.907463571958286e-06	0.2951959056798426	0.0664465	47187	chr19:14172131:T:C
Height	chr19:6604007-6679500	9.274207315759537e-06	0.2944683337294418	0.0664126	47185	chr19:14447009:A:G
Height	chr19:6604007-6679500	7.614086236618424e-06	0.298251	0.0666296	47187	chr19:14684737:T:C
Height	chr19:6604007-6679500	1.7813894448800074e-05	0.2866548212986075	0.0668021	47188	chr19:15418172:C:T
Height	chr19:6604007-6679500	1.1383039800542334e-05	0.2917437762523224	0.0664632	47185	chr19:15454235:G:A
Height	chr19:6604007-6679500	7.166630976486862e-06	0.2984739569731013	0.0664874	47139	chr19:16066130:A:G
Height	chr19:6604007-6679500	1.089360844952462e-05	0.2931619542806974	0.0666413	47163	chr19:16314692:G:A
Height	chr19:6604007-6679500	1.3201086837299271e-05	0.2895656453148214	0.0664567	47186	chr19:16480653:G:A
Height	chr19:6604007-6679500	9.937766310088976e-06	0.294117	0.0665572	47163	chr19:17115419:G:A
Height	chr19:6604007-6679500	9.7508762990509e-06	0.2937377096001734	0.0664098	47188	chr19:17145713:G:A
Height	chr19:6604007-6679500	1.1882221322072822e-05	0.2911364126350298	0.0664664	47187	chr19:17172594:G:A
Height	chr19:6604007-6679500	1.1655355530104208e-05	0.2913119089984416	0.0664427	47186	chr19:17231115:G:A
Height	chr19:6604007-6679500	9.901969507005307e-06	0.2935120450419214	0.0664087	47185	chr19:17276367:A:G
Height	chr19:6604007-6679500	9.03178165246312e-06	0.2953458095947587	0.0665249	47185	chr19:17377332:A:C
Height	chr19:6604007-6679500	9.195403892300107e-06	0.2945995536784141	0.0664146	47187	chr19:17718799:T:C
Height	chr19:6604007-6679500	7.440503879279329e-06	0.2979970161063982	0.0664996	47155	chr19:17927973:A:G
Height	chr19:6604007-6679500	6.629176803635598e-06	0.2994105314749247	0.0664505	47187	chr19:18013156:C:T
Height	chr19:6604007-6679500	8.307460844181697e-06	0.2960729571328531	0.0664199	47178	chr19:18193890:A:G
Height	chr19:6604007-6679500	8.566163019582026e-06	0.2956651244159097	0.0664265	47188	chr19:18316140:T:C
Height	chr19:6604007-6679500	7.070700077819495e-06	0.2991540669455598	0.0665963	47188	chr19:18435868:T:C
Height	chr19:6604007-6679500	9.53390588064947e-06	0.29413	0.0664255	47176	chr19:18624954:C:T
Height	chr19:6604007-6679500	1.1122872533750764e-05	0.2926071713027564	0.0665836	47179	chr19:18791783:T:G
Height	chr19:6604007-6679500	1.02142131341521e-05	0.2931086440313716	0.0664184	47182	chr19:19377909:T:C
Height	chr19:6604007-6679500	5.139478562352052e-06	0.3037833952478843	0.0666259	47184	chr19:1997730:C:A
Height	chr19:6604007-6679500	3.875555272006293e-06	0.3102405723988579	0.0671735	47187	chr19:2044176:A:C
Height	chr19:6604007-6679500	9.127355513973696e-06	0.2946415138418254	0.0664001	47171	chr19:2158749:A:G
Height	chr19:6604007-6679500	1.0831055801131584e-05	0.2922274425687434	0.06641	47187	chr19:21592569:C:T
Height	chr19:6604007-6679500	8.986519625684898e-06	0.2951989003536431	0.0664756	47113	chr19:22417320:G:A
Height	chr19:6604007-6679500	8.31975031498437e-06	0.2962979371186495	0.0664751	47188	chr19:23462392:C:A
Height	chr19:6604007-6679500	9.663028609220868e-06	0.2938719975778857	0.0664108	47187	chr19:2475687:C:A
Height	chr19:6604007-6679500	1.252890721454552e-05	0.2903350033834824	0.0664589	47187	chr19:2494247:C:T
Height	chr19:6604007-6679500	9.788016480052091e-06	0.2936771077702845	0.0664084	47188	chr19:2523662:T:C
Height	chr19:6604007-6679500	7.515611632539451e-06	0.3021815574351089	0.0674657	47161	chr19:2601813:G:A
Height	chr19:6604007-6679500	7.169406878178048e-06	0.299088	0.0666253	47181	chr19:2646074:A:G
Height	chr19:6604007-6679500	6.992329676883602e-06	0.302308	0.0672628	47185	chr19:2803229:C:T
Height	chr19:6604007-6679500	6.972062559969727e-06	0.2988051337080367	0.0664743	47186	chr19:2833619:G:A
Height	chr19:6604007-6679500	1.2892542702590904e-05	0.2901924262163964	0.0665215	47177	chr19:3207648:A:G
Height	chr19:6604007-6679500	1.0082531187135514e-05	0.29446	0.066682	47005	chr19:3299484:C:A
Height	chr19:6604007-6679500	0.0009327	0.2315827684373633	0.0699585	47178	chr19:3411648:G:T
Height	chr19:6604007-6679500	1.1771826074033006e-05	0.2910682758468473	0.06642	47188	chr19:3481215:C:T
Height	chr19:6604007-6679500	1.4131593847669992e-05	0.2889490782737597	0.0665434	47188	chr19:3578775:C:T
Height	chr19:6604007-6679500	7.674253924038991e-06	0.2980159125831671	0.0666021	47187	chr19:3762700:C:T
Height	chr19:6604007-6679500	2.5224590830004537e-05	0.2816865234563661	0.0668581	47188	chr19:4061192:C:T
Height	chr19:6604007-6679500	3.764287551419719e-06	0.3080583482822195	0.0666139	47183	chr19:4147448:A:C
Height	chr19:6604007-6679500	8.753406424510671e-06	0.2954670124417852	0.0664513	47188	chr19:418178:A:G
Height	chr19:6604007-6679500	1.0480458189961818e-05	0.2962643774304235	0.0672183	47156	chr19:4449290:T:C
Height	chr19:6604007-6679500	2.946086667905232e-05	0.2808209740636848	0.0672141	46604	chr19:4472983:A:G
Height	chr19:6604007-6679500	9.386085531551528e-06	0.294378	0.0664308	47182	chr19:4772331:T:C
Height	chr19:6604007-6679500	5.486283619470365e-05	0.278943	0.0691436	47187	chr19:4908377:A:G
Height	chr19:6604007-6679500	7.810592379595922e-06	0.2970150678946807	0.0664343	47165	chr19:4947044:C:T
Height	chr19:6604007-6679500	4.622353890506468e-06	0.3067949601370369	0.0669599	47188	chr19:5880938:C:T
Height	chr19:6604007-6679500	1.0663443137868064e-05	0.2924723687427042	0.0664145	47187	chr19:588305:A:C
Height	chr19:6604007-6679500	7.327574708937292e-05	0.2741312548136372	0.0691248	47188	chr19:6122256:C:T
Height	chr19:6604007-6679500	0.000197754	0.2686820850450218	0.0721844	47185	chr19:6266767:G:T
Height	chr19:6604007-6679500	1.10484099050639e-05	0.2920951010575539	0.066445	47188	chr19:647039:T:C
Height	chr19:6604007-6679500	1.0561178697989324e-05	0.2939019905812941	0.0667075	47180	chr19:6751282:T:G
Height	chr19:6604007-6679500	1.0825602162733446e-05	0.2923013523362999	0.0664251	47184	chr19:7106712:G:A
Height	chr19:6604007-6679500	1.365994518282764e-05	0.2893680575105881	0.0665257	47188	chr19:7132559:T:C
Height	chr19:6604007-6679500	0.000105615	0.2596484844850335	0.0669604	47187	chr19:7184751:A:G
Height	chr19:6604007-6679500	9.980609242842491e-06	0.2968753536600197	0.0671957	47177	chr19:7223837:T:G
Height	chr19:6604007-6679500	6.512490287557918e-06	0.3050477000824325	0.067645	47187	chr19:7298084:T:C
Height	chr19:6604007-6679500	1.3810889953128684e-05	0.2970380315338069	0.0683269	47187	chr19:7482188:A:C
Height	chr19:6604007-6679500	4.443348295766959e-06	0.3056251872516077	0.0665847	47184	chr19:7873838:G:A
Height	chr19:6604007-6679500	7.9457025520663e-06	0.2968476048372678	0.0664514	47185	chr19:7999740:G:A
Height	chr19:6604007-6679500	3.87268665661065e-06	0.3122922429040723	0.0676155	47184	chr19:8145042:T:C
Height	chr19:6604007-6679500	1.243167797172309e-05	0.290325	0.0664308	47187	chr19:814907:A:G
Height	chr19:6604007-6679500	0.000108545	0.2634792915027242	0.0680653	47187	chr19:8313986:G:A
Height	chr19:6604007-6679500	1.948173257481525e-06	0.3188251845387212	0.0669896	47187	chr19:8579147:G:C
Height	chr19:6604007-6679500	1.1369648917103848e-05	0.2922661405554534	0.0665783	47186	chr19:8607115:G:A
Height	chr19:6604007-6679500	1.007139441530899e-05	0.29328	0.0664114	47185	chr19:8631070:C:A
Height	chr19:6604007-6679500	6.767419938356852e-06	0.3014653055251238	0.0669717	47184	chr19:8676116:T:C
Height	chr19:6604007-6679500	8.9918637359675e-06	0.29493	0.066417	47188	chr19:945013:G:A
Height	chr19:6604007-6679500	9.686740268180592e-06	0.2939999099234419	0.0664477	47186	chr19:960445:A:G
Height	chr19:6604007-6679500	1.1783897550201456e-05	0.2920583444619983	0.0666493	47187	chr19:9841240:C:T
Height	chr19:6604007-6679500	1.1360767820974585e-05	0.2918813340747414	0.0664881	47188	chr19:995944:T:G
Height	chr9:108606202-108726759	1.5297641672389437e-07	0.347315	0.0661585	47178	chr9:101123302:G:T
Height	chr9:108606202-108726759	2.853453151507192e-07	0.3395174316519641	0.066136	47187	chr9:101632303:G:A
Height	chr9:108606202-108726759	9.467969502396832e-08	0.3560948104754639	0.0667159	47188	chr9:101917504:G:T
Height	chr9:108606202-108726759	1.4451570040321837e-06	0.3222632836765864	0.0668694	47185	chr9:102579984:A:G
Height	chr9:108606202-108726759	2.237903853223085e-07	0.3419762840664702	0.0660292	47182	chr9:104122962:C:T
Height	chr9:108606202-108726759	1.935523176478281e-07	0.3440845699865426	0.0660913	47188	chr9:104829197:G:A
Height	chr9:108606202-108726759	2.3396896031740946e-07	0.3414717606823402	0.0660377	47188	chr9:104921972:G:A
Height	chr9:108606202-108726759	3.990115892904795e-07	0.3368607420937787	0.06644	47187	chr9:105222893:C:T
Height	chr9:108606202-108726759	2.467215334723988e-07	0.3406496673188136	0.0660055	47187	chr9:106150630:A:G
Height	chr9:108606202-108726759	6.171068844643166e-07	0.3320530781114039	0.0665908	47186	chr9:106419630:C:T
Height	chr9:108606202-108726759	1.728930316213819e-07	0.3484126449033876	0.0666547	47188	chr9:106620080:G:A
Height	chr9:108606202-108726759	3.2112529927942893e-07	0.3384502572719612	0.0662155	47183	chr9:106697835:G:C
Height	chr9:108606202-108726759	2.3387596027128002e-07	0.3452638551228971	0.0667701	47185	chr9:106755927:A:G
Height	chr9:108606202-108726759	1.0033319809131567e-06	0.3279201785519734	0.067037	47187	chr9:106876781:C:T
Height	chr9:108606202-108726759	3.342692173453065e-07	0.3409074986013259	0.0667954	47186	chr9:106932858:A:G
Height	chr9:108606202-108726759	3.7471287041008505e-07	0.3357412390771014	0.0660635	47188	chr9:107148440:G:A
Height	chr9:108606202-108726759	2.4078254747462225e-07	0.3411246466291466	0.0660392	47185	chr9:107528841:C:A
Height	chr9:108606202-108726759	3.0312900337828755e-06	0.3227915137725226	0.0691313	47187	chr9:107908128:C:T
Height	chr9:108606202-108726759	1.2461822925716182e-07	0.3559504875061982	0.0673205	47175	chr9:108183016:C:T
Height	chr9:108606202-108726759	1.857145827382336e-07	0.3443381103260218	0.0660427	47187	chr9:108419866:C:T
Height	chr9:108606202-108726759	5.686007350849967e-05	0.3001105972182876	0.074546	47187	chr9:108898870:G:A
Height	chr9:108606202-108726759	5.005865506498806e-07	0.3331398189032207	0.0662729	47185	chr9:108901513:C:T
Height	chr9:108606202-108726759	2.0968035444605562e-07	0.3464323023346283	0.0667331	47184	chr9:109191835:T:C
Height	chr9:108606202-108726759	7.001711555408939e-07	0.3302230865367519	0.0665505	47187	chr9:109458223:C:T
Height	chr9:108606202-108726759	3.8211329289663313e-07	0.336341	0.0662299	47187	chr9:109725875:G:A
Height	chr9:108606202-108726759	6.089215669486794e-06	0.3053915855148463	0.067508	47186	chr9:109808616:A:G
Height	chr9:108606202-108726759	2.174299679786705e-07	0.3425404104714518	0.0660695	47187	chr9:109915841:A:G
Height	chr9:108606202-108726759	2.3159455727995697e-06	0.3193164546881398	0.0675905	47188	chr9:110157819:G:A
Height	chr9:108606202-108726759	4.397313635457508e-07	0.3353623898035038	0.0663872	47183	chr9:110811835:A:G
Height	chr9:108606202-108726759	1.9106513825675614e-07	0.3443826843010963	0.066118	47182	chr9:110942924:A:T
Height	chr9:108606202-108726759	6.901137402782667e-07	0.3317081557499465	0.066812	47186	chr9:111016292:A:G
Height	chr9:108606202-108726759	2.1011621868618938e-07	0.342685	0.0660162	47176	chr9:111029694:A:G
Height	chr9:108606202-108726759	2.727799166419007e-07	0.3397046200431758	0.0660635	47187	chr9:111939350:T:C
Height	chr9:108606202-108726759	1.6426016065170973e-07	0.3459764087519392	0.0660689	47187	chr9:112213511:C:T
Height	chr9:108606202-108726759	2.5503116392726805e-07	0.3420473370605828	0.0663561	47188	chr9:112394109:C:T
Height	chr9:108606202-108726759	1.3033409112056602e-06	0.3256034149558848	0.0672752	47186	chr9:113286594:A:G
Height	chr9:108606202-108726759	3.482914989290709e-07	0.3367528610075381	0.0660822	47185	chr9:113375733:C:T
Height	chr9:108606202-108726759	1.192238290163462e-07	0.3500671701642193	0.0661066	47187	chr9:113479427:T:C
Height	chr9:108606202-108726759	4.184442581345837e-07	0.3371756918120615	0.0666212	47188	chr9:114048610:A:G
Height	chr9:108606202-108726759	2.0907967679906842e-07	0.3434863094345095	0.0661588	47182	chr9:114064562:C:A
Height	chr9:108606202-108726759	1.815891292156127e-07	0.3449308435422445	0.0661035	47188	chr9:114168819:G:A
Height	chr9:108606202-108726759	2.424803110071848e-07	0.3445281590101504	0.066715	47186	chr9:114238521:G:A
Height	chr9:108606202-108726759	2.151844646057545e-07	0.3423988181902763	0.0660175	47188	chr9:114270742:T:C
Height	chr9:108606202-108726759	5.9244066618707936e-08	0.361909	0.066749	47187	chr9:114287611:T:G
Height	chr9:108606202-108726759	2.084422565860585e-07	0.3427778427911023	0.0660151	47186	chr9:114389501:G:A
Height	chr9:108606202-108726759	2.3026715562518746e-07	0.3415735596966789	0.0660193	47185	chr9:115107651:C:T
Height	chr9:108606202-108726759	2.0653658476982859e-07	0.3453009979021909	0.0664791	47185	chr9:115213585:A:G
Height	chr9:108606202-108726759	5.997644427896923e-08	0.359388	0.0663109	47181	chr9:115738581:C:A
Height	chr9:108606202-108726759	8.167723980786513e-07	0.3273347058542776	0.0663699	47185	chr9:115954207:G:T
Height	chr9:108606202-108726759	2.3835879795801997e-07	0.3419689375510515	0.0661784	47184	chr9:116075391:A:G
Height	chr9:108606202-108726759	1.966776709849455e-07	0.3441296534363414	0.0661378	47184	chr9:116076035:A:C
Height	chr9:108606202-108726759	1.0216713436922897e-07	0.3557908191120592	0.0668321	47186	chr9:116203874:G:A
Height	chr9:108606202-108726759	2.74078196837138e-07	0.3401103623892025	0.0661539	47177	chr9:116278739:C:T
Height	chr9:108606202-108726759	2.2276614903013305e-07	0.3419668283816447	0.0660164	47183	chr9:116345252:A:G
Height	chr9:108606202-108726759	1.3173421531633972e-07	0.3513126201473118	0.0665715	47186	chr9:116473505:A:G
Height	chr9:108606202-108726759	1.534464845169845e-07	0.3466204755384166	0.0660334	47186	chr9:116608400:C:T
Height	chr9:108606202-108726759	5.58517642112357e-07	0.3316142638299537	0.066247	47187	chr9:116760866:G:T
Height	chr9:108606202-108726759	2.086615526227492e-07	0.3429784518783795	0.0660562	47188	chr9:116819859:A:C
Height	chr9:108606202-108726759	3.29826158443076e-07	0.3377850598788524	0.0661508	47185	chr9:117073866:T:C
Height	chr9:108606202-108726759	1.9492311504205773e-07	0.3436449406982419	0.0660235	47175	chr9:117606458:T:C
Height	chr9:108606202-108726759	2.1965922745412186e-07	0.3421123277114441	0.0660111	47188	chr9:117944558:A:G
Height	chr9:108606202-108726759	4.833973535020036e-07	0.3372195370704941	0.0669952	47186	chr9:119665580:G:A
Height	chr9:108606202-108726759	2.818370763472359e-07	0.339435	0.0660901	47188	chr9:119833509:A:T
Height	chr9:108606202-108726759	1.4761154964168254e-06	0.3212152203467071	0.0667105	47187	chr9:119890592:C:T
Height	chr9:108606202-108726759	3.792716231949954e-07	0.3366851288059293	0.0662792	47187	chr9:120093136:A:C
Height	chr9:108606202-108726759	6.355647606748789e-07	0.3310113905584328	0.0664579	47181	chr9:120718418:A:G
Height	chr9:108606202-108726759	2.481904852769757e-07	0.3406525277763813	0.0660203	47185	chr9:120921879:G:A
Height	chr9:108606202-108726759	1.0741350977616369e-07	0.3532825770284631	0.0664748	47187	chr9:121652743:G:A
Height	chr9:108606202-108726759	1.5348433749254082e-07	0.3470938647241267	0.0661242	47181	chr9:122205631:T:C
Height	chr9:108606202-108726759	1.866650778452622e-07	0.3459315555849145	0.0663603	47185	chr9:122792487:G:A
Height	chr9:108606202-108726759	1.5304909130493564e-06	0.3216014561054471	0.0668912	47181	chr9:122947044:A:G
Height	chr9:108606202-108726759	2.1057849053031505e-07	0.3426580405795569	0.0660162	47185	chr9:123224056:C:T
Height	chr9:108606202-108726759	1.8889099796999805e-07	0.3440082740162103	0.0660192	47182	chr9:123351315:G:A
Height	chr9:108606202-108726759	4.992524773532546e-07	0.3329540270254769	0.0662292	47188	chr9:124615501:T:A
Height	chr9:108606202-108726759	5.680485595322658e-07	0.3319372658837906	0.0663547	47188	chr9:125437594:C:T
Height	chr9:108606202-108726759	2.131382500044245e-07	0.3425029006975297	0.0660149	47186	chr9:126572261:A:G
Height	chr9:108606202-108726759	2.000863449227125e-07	0.3432963448763835	0.0660181	47186	chr9:126700222:G:T
Height	chr9:108606202-108726759	2.6571750999493294e-07	0.3397867929846809	0.0660162	47188	chr9:127070750:G:A
Height	chr9:108606202-108726759	2.381158779571751e-07	0.3411561914596922	0.0660186	47186	chr9:127489336:C:A
Height	chr9:108606202-108726759	5.518961052088755e-07	0.3313225873721419	0.0661583	47186	chr9:127774438:G:A
Height	chr9:108606202-108726759	2.300930332966393e-07	0.3417753500152773	0.0660565	47166	chr9:127906678:A:G
Height	chr9:108606202-108726759	2.17332461477002e-07	0.3422591970741807	0.0660142	47187	chr9:127969232:C:T
Height	chr9:108606202-108726759	2.1782416644498963e-07	0.3422260335945301	0.0660131	47186	chr9:128293246:G:A
Height	chr9:108606202-108726759	2.467789270919181e-07	0.3411375447358907	0.0661006	47117	chr9:128437297:A:C
Height	chr9:108606202-108726759	3.609246696022064e-07	0.3365251511958742	0.0661251	47185	chr9:128833128:C:T
Height	chr9:108606202-108726759	3.601939618042745e-07	0.3366263874234168	0.06614	47183	chr9:129260487:T:C
Height	chr9:108606202-108726759	2.0267175803317457e-07	0.3447035611514908	0.0663192	47188	chr9:129475665:T:C
Height	chr9:108606202-108726759	3.453572667137021e-07	0.3368379599653643	0.0660781	47188	chr9:129654557:A:G
Height	chr9:108606202-108726759	3.4481938394079465e-07	0.3367286690541657	0.0660528	47188	chr9:129872590:T:C
Height	chr9:108606202-108726759	2.164604407129491e-07	0.3423033996104454	0.0660131	47188	chr9:130074409:G:A
Height	chr9:108606202-108726759	5.464414324080854e-07	0.3348411806885507	0.0668352	46303	chr9:130471693:G:A
Height	chr9:108606202-108726759	2.041121138482855e-07	0.3432252995543602	0.0660516	47150	chr9:130529279:C:A
Height	chr9:108606202-108726759	2.938169215431615e-07	0.3391076022386618	0.0661272	47180	chr9:130629522:T:C
Height	chr9:108606202-108726759	1.9800091120697138e-07	0.3434265667933698	0.0660185	47188	chr9:130882398:G:A
Height	chr9:108606202-108726759	2.176719489519828e-07	0.3422633720270574	0.0660187	47186	chr9:131723496:G:A
Height	chr9:108606202-108726759	2.0943946287987541e-07	0.3427939584092855	0.0660295	47183	chr9:89367363:T:G
Height	chr9:108606202-108726759	2.194208265325507e-07	0.3422993558193354	0.0660446	47187	chr9:89530083:G:A
Height	chr9:108606202-108726759	1.900704452104463e-07	0.3440049940200899	0.0660333	47184	chr9:89613644:T:G
Height	chr9:108606202-108726759	1.2259634880508013e-07	0.3502223860491413	0.0661997	47187	chr9:89809172:G:A
Height	chr9:108606202-108726759	2.050232339130067e-07	0.344232	0.0662559	47181	chr9:90999773:T:A
Height	chr9:108606202-108726759	2.037028867640657e-07	0.3430447845904531	0.0660121	47188	chr9:91207845:T:C
Height	chr9:108606202-108726759	2.652706586893442e-07	0.3422523951367597	0.0664912	47187	chr9:91455019:T:C
Height	chr9:108606202-108726759	3.487564054138017e-07	0.3368988569841747	0.0661141	47186	chr9:91536242:T:C
Height	chr9:108606202-108726759	1.3228474294756346e-07	0.3485464923155329	0.0660569	47187	chr9:91724039:C:T
Height	chr9:108606202-108726759	1.062377629517787e-07	0.3532847348963262	0.0664501	47188	chr9:92508499:A:G
Height	chr9:108606202-108726759	9.311576950864009e-08	0.3537887435226641	0.0662463	47183	chr9:92844801:C:T
Height	chr9:108606202-108726759	1.8659176915250645e-07	0.3441707497883835	0.0660216	47187	chr9:93586737:G:A
Height	chr9:108606202-108726759	2.807955163386264e-07	0.3394131212903402	0.0660768	47187	chr9:94170132:C:T
Height	chr9:108606202-108726759	6.325167207754078e-07	0.3336873489607661	0.0669827	47174	chr9:94180777:G:A
Height	chr9:108606202-108726759	1.6121722949170616e-07	0.3460295639466033	0.0660355	47181	chr9:94306657:A:C
Height	chr9:108606202-108726759	1.176829914243754e-07	0.3521579027550309	0.0664715	47183	chr9:94449914:A:C
Height	chr9:108606202-108726759	1.988816952694513e-07	0.344602	0.066255	47188	chr9:95427176:G:A
Height	chr9:108606202-108726759	1.7304863994903168e-06	0.3176659530900685	0.0664129	47186	chr9:95455299:T:C
Height	chr9:108606202-108726759	4.983903173066506e-07	0.332018	0.0660387	47185	chr9:95606479:T:C
Height	chr9:108606202-108726759	2.323442698563119e-07	0.3414330634700748	0.0660136	47184	chr9:95928855:T:C
Height	chr9:108606202-108726759	2.402965141702907e-07	0.3412124298367175	0.0660513	47182	chr9:96123485:A:G
Height	chr9:108606202-108726759	2.0813933192841668e-07	0.3449413337767548	0.0664283	47186	chr9:96259379:A:G
Height	chr9:108606202-108726759	3.626808287547641e-07	0.3364520939684446	0.0661228	47187	chr9:96322189:G:C
Height	chr9:108606202-108726759	2.173877990821057e-07	0.3422564306759141	0.0660142	47185	chr9:97572304:G:A
Height	chr9:108606202-108726759	3.5222909942697223e-08	0.3649555313329653	0.0661848	47188	chr9:97772985:C:T
Height	chr9:108606202-108726759	1.843920825725017e-07	0.3483369849165729	0.0667924	46226	chr9:98020413:G:T
Height	chr9:108606202-108726759	3.675887653769448e-07	0.3361357547720526	0.0660937	47188	chr9:98658506:T:G
Height	chr9:108606202-108726759	3.259734742186801e-07	0.338672	0.0662956	47183	chr9:98889666:G:A
Height	chr9:108606202-108726759	3.122707297992173e-07	0.3434471070478637	0.0671238	47188	chr9:98986074:A:G
Height	chr9:108606202-108726759	1.8384581528593665e-07	0.3443646368849747	0.066024	47185	chr9:99169458:A:G
Height	chr9:108606202-108726759	4.538655002919194e-07	0.3361435291387791	0.0666216	47184	chr9:99861046:C:A
Height	chr17:55519505-55661482	4.116022574444793e-26	0.6964798148836845	0.0658543	47187	chr17:32289874:T:C
Height	chr17:55519505-55661482	1.934150434328319e-26	0.7011992081708894	0.0658602	47184	chr17:32535387:A:G
Height	chr17:55519505-55661482	2.5485253932261988e-26	0.6991051169750675	0.0658228	47186	chr17:32591164:C:T
Height	chr17:55519505-55661482	4.456386320221512e-26	0.6967553425439353	0.0659269	47186	chr17:33265732:T:C
Height	chr17:55519505-55661482	2.04710970831988e-26	0.7011002576815747	0.0658837	47185	chr17:33291146:C:T
Height	chr17:55519505-55661482	3.10522293231447e-26	0.6980971585573565	0.0658426	47187	chr17:34576280:C:T
Height	chr17:55519505-55661482	8.737416875988356e-26	0.69276	0.065945	47187	chr17:35925533:A:C
Height	chr17:55519505-55661482	1.8836251934666373e-25	0.6913095729506639	0.0662668	47188	chr17:37254055:C:T
Height	chr17:55519505-55661482	2.10024531239172e-26	0.7003794626918846	0.0658307	47176	chr17:38620583:A:G
Height	chr17:55519505-55661482	2.889911704335156e-27	0.714424	0.066011	47186	chr17:38765943:A:G
Height	chr17:55519505-55661482	1.516346612247156e-26	0.7030642954226403	0.0658949	47188	chr17:38824324:G:C
Height	chr17:55519505-55661482	6.018160630322207e-26	0.6984564548707654	0.0662652	47187	chr17:38969669:A:G
Height	chr17:55519505-55661482	5.687502716439582e-26	0.6985540273647771	0.066241	47185	chr17:39070146:A:G
Height	chr17:55519505-55661482	2.6482575201775567e-26	0.6989014208201723	0.0658259	47188	chr17:39173757:C:T
Height	chr17:55519505-55661482	4.865672918610784e-26	0.6973215530600935	0.0660322	47188	chr17:39559298:G:T
Height	chr17:55519505-55661482	1.9022963674199995e-24	0.6804103925603395	0.0666435	47188	chr17:40435818:G:A
Height	chr17:55519505-55661482	1.7017088865698648e-26	0.7020164944301983	0.065863	47184	chr17:40472963:C:T
Height	chr17:55519505-55661482	9.114439930524488e-26	0.6972835968034103	0.0664009	47188	chr17:40514976:C:T
Height	chr17:55519505-55661482	8.597041957657958e-26	0.6938001570081141	0.0660344	47169	chr17:41129928:T:C
Height	chr17:55519505-55661482	3.793275139087798e-26	0.6968017028370225	0.065837	47186	chr17:41824996:A:G
Height	chr17:55519505-55661482	1.6000187239328935e-25	0.6916838950021229	0.0662041	47188	chr17:42104480:G:C
Height	chr17:55519505-55661482	2.2196491421068385e-23	0.6645436250373001	0.0666678	47183	chr17:42725884:C:T
Height	chr17:55519505-55661482	9.296458312191336e-26	0.698105	0.0664909	47188	chr17:43064324:G:A
Height	chr17:55519505-55661482	1.894632155603392e-25	0.6888081205723536	0.0660305	47187	chr17:43584222:C:T
Height	chr17:55519505-55661482	2.1381430198568564e-25	0.6936315523881215	0.0665664	47188	chr17:43749718:A:T
Height	chr17:55519505-55661482	1.365604555536347e-22	0.657195	0.0671602	47188	chr17:44145766:T:A
Height	chr17:55519505-55661482	1.762275490532968e-26	0.701671	0.0658508	47179	chr17:44478117:A:G
Height	chr17:55519505-55661482	3.9066871325020367e-26	0.6990131070095766	0.0660632	47188	chr17:44607305:G:A
Height	chr17:55519505-55661482	8.655816963608634e-27	0.7081017906949821	0.0660445	47188	chr17:45044122:A:C
Height	chr17:55519505-55661482	1.239976936897979e-25	0.6945316518514365	0.066323	47187	chr17:45138914:C:T
Height	chr17:55519505-55661482	2.818125834883468e-26	0.7076139185294061	0.0666831	47188	chr17:45662333:T:G
Height	chr17:55519505-55661482	1.23349392309235e-25	0.6941111315443155	0.0662797	47188	chr17:45802793:A:C
Height	chr17:55519505-55661482	6.48308980209242e-25	0.6922137004996471	0.0671148	47182	chr17:46722680:G:A
Height	chr17:55519505-55661482	2.83703821608834e-26	0.6989393906200623	0.0658695	47165	chr17:46812337:C:T
Height	chr17:55519505-55661482	2.9385275974286325e-26	0.6983191577852969	0.0658315	47187	chr17:46848125:C:A
Height	chr17:55519505-55661482	2.486744143590608e-26	0.6993941667992409	0.0658358	47187	chr17:47190619:G:C
Height	chr17:55519505-55661482	9.961043589819244e-27	0.7058886681224881	0.0659182	47185	chr17:47643483:T:C
Height	chr17:55519505-55661482	8.158258492847649e-26	0.6956207039128244	0.0661765	47182	chr17:47972167:C:T
Height	chr17:55519505-55661482	5.226169367500961e-25	0.6850391937110097	0.066286	47186	chr17:48046280:A:C
Height	chr17:55519505-55661482	4.2934873451240796e-24	0.6765829123799636	0.0667883	47023	chr17:48649927:A:G
Height	chr17:55519505-55661482	4.336382977933971e-26	0.6979189979078125	0.066021	47188	chr17:48750228:T:C
Height	chr17:55519505-55661482	2.050753487641945e-26	0.7025043548516116	0.0660166	47188	chr17:49000286:A:G
Height	chr17:55519505-55661482	2.3469435289642227e-26	0.6996280911560586	0.0658243	47185	chr17:49080066:G:A
Height	chr17:55519505-55661482	2.3232255703393083e-22	0.6559404367382203	0.0674039	47185	chr17:49325445:C:T
Height	chr17:55519505-55661482	6.0951138399803364e-21	0.6406189882599033	0.0682033	47185	chr17:49814542:A:G
Height	chr17:55519505-55661482	3.8191953920452423e-25	0.6966484652877032	0.0672136	47187	chr17:50111391:T:G
Height	chr17:55519505-55661482	4.630349262929015e-25	0.6887605052490524	0.0665712	47180	chr17:50338907:C:T
Height	chr17:55519505-55661482	8.182014775295526e-26	0.694924	0.066112	47184	chr17:50605562:T:C
Height	chr17:55519505-55661482	1.1937632795828851e-25	0.7002541248082256	0.0668453	45778	chr17:50808401:C:T
Height	chr17:55519505-55661482	1.0303284251630222e-25	0.6948539751193443	0.0662427	47185	chr17:50886628:A:G
Height	chr17:55519505-55661482	2.3357459869630976e-21	0.6970891625500435	0.0734285	47188	chr17:51167386:G:C
Height	chr17:55519505-55661482	2.8682863672681016e-26	0.7147428320649147	0.0673654	47187	chr17:51523398:T:C
Height	chr17:55519505-55661482	9.535471591045576e-20	0.6598176455500018	0.0725221	47184	chr17:51779485:C:A
Height	chr17:55519505-55661482	1.9401456733179587e-26	0.7213514157226596	0.0677548	47185	chr17:51832837:A:C
Height	chr17:55519505-55661482	3.1490028307491195e-25	0.7150101337796015	0.0688624	47181	chr17:51993404:C:T
Height	chr17:55519505-55661482	5.2819538479506055e-24	0.6860723752488272	0.0678613	47184	chr17:52306738:T:C
Height	chr17:55519505-55661482	8.838465972808975e-27	0.7103215938306939	0.0662635	47183	chr17:53266924:T:C
Height	chr17:55519505-55661482	7.159587978478469e-24	0.6855171922793455	0.0680076	47184	chr17:54181680:C:T
Height	chr17:55519505-55661482	2.9719863486381216e-22	0.6770007010447874	0.0697482	47186	chr17:54867813:A:G
Height	chr17:55519505-55661482	4.474792854498692e-26	0.6965710016039687	0.0659119	47188	chr17:55110135:C:T
Height	chr17:55519505-55661482	1.738778092060089e-26	0.7486801282507003	0.0702543	47183	chr17:55356685:T:G
Height	chr17:55519505-55661482	3.439407751489728e-26	0.6981530279030626	0.0659075	47184	chr17:55977164:A:C
Height	chr17:55519505-55661482	2.8908659414503112e-18	0.6369235619827492	0.0730483	47186	chr17:56046612:G:A
Height	chr17:55519505-55661482	3.0353410822026577e-22	0.656759	0.0676778	47185	chr17:56100460:G:A
Height	chr17:55519505-55661482	6.521323549357451e-23	0.6905758483970404	0.0700372	47184	chr17:56316209:G:A
Height	chr17:55519505-55661482	6.203211203286174e-26	0.6959189497758947	0.0660424	47188	chr17:56647870:C:T
Height	chr17:55519505-55661482	3.4606332777746036e-26	0.697596	0.0658585	47187	chr17:56675348:G:A
Height	chr17:55519505-55661482	1.0761956892565977e-23	0.6904155836591355	0.0687678	47186	chr17:56709856:T:G
Height	chr17:55519505-55661482	2.314164449978973e-25	0.6952922504366115	0.0667741	47187	chr17:56742900:T:A
Height	chr17:55519505-55661482	1.2409998200168765e-22	0.6834640979019305	0.0697755	47187	chr17:56810991:G:A
Height	chr17:55519505-55661482	2.7468205604810435e-26	0.7218778480772474	0.0680119	47185	chr17:56888571:A:G
Height	chr17:55519505-55661482	2.546622430742021e-26	0.7018105659640193	0.0660771	47182	chr17:57115791:T:C
Height	chr17:55519505-55661482	1.1175674472970736e-21	0.649732	0.0678919	47187	chr17:57153267:C:A
Height	chr17:55519505-55661482	1.0067774831006465e-23	0.6858304916174656	0.0682663	47185	chr17:57194476:A:G
Height	chr17:55519505-55661482	4.116088985592869e-18	0.6490550511479816	0.0747842	47188	chr17:57219815:A:G
Height	chr17:55519505-55661482	1.4072052990321718e-21	0.6505321492238308	0.0681457	47186	chr17:57353178:A:G
Height	chr17:55519505-55661482	1.07777876294966e-26	0.7053915288493992	0.0659168	47185	chr17:57482654:G:A
Height	chr17:55519505-55661482	1.6191550894140448e-25	0.6972390923840064	0.0667431	47187	chr17:57573954:G:A
Height	chr17:55519505-55661482	2.9674420405382745e-26	0.7007485350233991	0.0660662	47187	chr17:57613341:C:A
Height	chr17:55519505-55661482	1.3826970029954227e-25	0.7014897593318085	0.0670537	47188	chr17:57702283:C:A
Height	chr17:55519505-55661482	1.3484686019959158e-26	0.703311	0.0658506	47186	chr17:57912739:C:T
Height	chr17:55519505-55661482	1.0116551521738631e-25	0.6963774254106516	0.066377	47185	chr17:58062878:C:T
Height	chr17:55519505-55661482	7.255335264025588e-25	0.6905467752828032	0.0670237	47188	chr17:58111225:T:C
Height	chr17:55519505-55661482	6.26736949685545e-26	0.6941064262612545	0.0658764	47185	chr17:58527450:C:T
Height	chr17:55519505-55661482	4.517945245879e-23	0.6798864890893696	0.0686963	47184	chr17:59635919:A:G
Height	chr17:55519505-55661482	3.0342831110326115e-22	0.6681194627970415	0.0688482	47185	chr17:60969575:A:G
Height	chr17:55519505-55661482	4.756593781289524e-25	0.6894849097358512	0.0666578	47183	chr17:61282887:G:A
Height	chr17:55519505-55661482	2.1038947049978515e-24	0.6744045497786788	0.0661187	47182	chr17:61386708:T:C
Height	chr17:55519505-55661482	4.323351728529655e-25	0.684324	0.0661003	47182	chr17:61419288:T:C
Height	chr17:55519505-55661482	1.859842259861489e-24	0.6763661507073034	0.0662331	47186	chr17:61497237:C:T
Height	chr17:55519505-55661482	1.1326052613378568e-22	0.6556677370979268	0.0668746	47188	chr17:61534680:G:T
Height	chr17:55519505-55661482	1.328868151752719e-26	0.7036695198001355	0.0658758	47180	chr17:61898011:T:C
Height	chr17:55519505-55661482	4.285844248728612e-25	0.6883779747464492	0.0664865	47185	chr17:62544116:G:A
Height	chr17:55519505-55661482	6.274860945585767e-25	0.6868858620671561	0.066578	47187	chr17:62691485:T:C
Height	chr17:55519505-55661482	3.09994355131056e-26	0.698335	0.0658641	47181	chr17:62838901:C:T
Height	chr17:55519505-55661482	5.888498040927327e-23	0.6658567658534993	0.06746	47185	chr17:63168240:G:A
Height	chr17:55519505-55661482	5.0762727156896995e-19	0.6007872741201936	0.0673952	47185	chr17:63626787:G:A
Height	chr17:55519505-55661482	3.072092081551901e-26	0.6981418822566368	0.0658406	47183	chr17:64129078:G:A
Height	chr17:55519505-55661482	4.67331174134737e-22	0.6564598792127935	0.0679565	47184	chr17:64663771:C:A
Height	chr17:55519505-55661482	1.5183773724435174e-24	0.6788792668789414	0.0663512	47185	chr17:65195412:G:A
Height	chr17:55519505-55661482	6.268683188090273e-26	0.6970216072828068	0.0661532	47187	chr17:65251748:G:A
Height	chr17:55519505-55661482	2.6855510875718397e-26	0.6989175097615677	0.0658356	47172	chr17:65346470:A:G
Height	chr17:55519505-55661482	5.004275226707913e-26	0.6952159657566039	0.0658492	47188	chr17:65535213:G:A
Height	chr17:55519505-55661482	7.547869030719703e-23	0.6639491758613459	0.0674374	47186	chr17:65558473:G:A
Height	chr17:55519505-55661482	2.908885148529129e-26	0.6982679396609511	0.0658208	47188	chr17:65579434:C:T
Height	chr17:55519505-55661482	1.0455230065812174e-25	0.6911389097478083	0.0658973	47183	chr17:65759828:C:T
Height	chr17:55519505-55661482	3.1871180395470727e-25	0.6928690915953266	0.0667374	47187	chr17:65778343:C:T
Height	chr17:55519505-55661482	4.207517996199692e-26	0.6966880010208433	0.0658869	47158	chr17:66057680:A:T
Height	chr17:55519505-55661482	1.5135887329810732e-25	0.6890062857139534	0.0659145	47182	chr17:66305245:C:T
Height	chr17:55519505-55661482	1.6394573816508235e-25	0.6927327308011778	0.0663192	47185	chr17:66691328:A:G
Height	chr17:55519505-55661482	3.0740847102668025e-26	0.698536	0.0658782	47186	chr17:67064154:G:C
Height	chr17:55519505-55661482	2.5688456016035467e-26	0.6991203680527118	0.0658289	47187	chr17:67491945:G:C
Height	chr17:55519505-55661482	1.2337029101059568e-26	0.7060322892681395	0.0660542	47185	chr17:67645535:C:T
Height	chr17:55519505-55661482	7.565260489568996e-25	0.6829658909326657	0.0663138	47184	chr17:67944611:A:G
Height	chr17:55519505-55661482	2.01473703384224e-26	0.7006667584796019	0.0658337	47187	chr17:68450932:T:C
Height	chr17:55519505-55661482	2.3789227533345776e-26	0.7000060160407788	0.0658677	47184	chr17:68579620:G:A
Height	chr17:55519505-55661482	1.6050250610522847e-26	0.7029388146987929	0.0659158	47180	chr17:68582082:A:G
Height	chr17:55519505-55661482	1.4245986210459592e-25	0.6904469288555534	0.066016	47186	chr17:68905225:T:C
Height	chr17:55519505-55661482	2.156506878877269e-26	0.7003840126687462	0.0658464	47187	chr17:69192435:A:G
Height	chr17:55519505-55661482	1.714923225958671e-26	0.7020962630462427	0.065875	47185	chr17:69417343:T:C
Height	chr17:55519505-55661482	1.7875839855886036e-26	0.7013911118950743	0.0658327	47185	chr17:69503576:C:T
Height	chr17:55519505-55661482	2.3178252477691998e-26	0.7002349900075763	0.0658742	47188	chr17:69619523:C:T
Height	chr17:55519505-55661482	2.5097012743037646e-26	0.6992579163560162	0.0658283	47188	chr17:69819388:A:G
Height	chr17:55519505-55661482	7.016719961288438e-25	0.6838201514499044	0.06635	47186	chr17:69895239:C:T
Height	chr17:55519505-55661482	1.4802944366479549e-25	0.6912455438115522	0.0661154	47182	chr17:70094066:C:T
Height	chr17:55519505-55661482	2.565635834508844e-26	0.6990662887714726	0.0658231	47186	chr17:70176185:C:T
Height	chr17:55519505-55661482	1.8142940108521268e-26	0.7013085793889565	0.0658335	47184	chr17:70216501:A:C
Height	chr17:55519505-55661482	2.62437843811933e-26	0.6989950577196131	0.0658295	47182	chr17:70680102:C:G
Height	chr17:55519505-55661482	5.472562919159598e-26	0.6974603559791951	0.0661146	47182	chr17:70854361:T:A
Height	chr17:55519505-55661482	2.7207188253173965e-26	0.6987583422352899	0.0658281	47188	chr17:70922040:T:G
Height	chr17:55519505-55661482	1.0911419359916189e-25	0.6932842814891094	0.0661273	47188	chr17:71089969:A:G
Height	chr17:55519505-55661482	1.769443933235183e-25	0.6892492355458563	0.0660316	47186	chr17:71176957:T:C
Height	chr17:55519505-55661482	7.582391796981727e-26	0.6940171544663719	0.0659805	47187	chr17:71330829:T:A
Height	chr17:55519505-55661482	5.411020756398584e-26	0.6951514875497796	0.0658891	47187	chr17:71403165:C:A
Height	chr17:55519505-55661482	9.831059845848532e-26	0.6948827862453697	0.0662174	47177	chr17:71480720:A:C
Height	chr17:55519505-55661482	4.8493271943161964e-27	0.7105866611186858	0.0659467	47186	chr17:71721161:G:T
Height	chr17:55519505-55661482	5.650594803378925e-26	0.6947060336241605	0.0658723	47186	chr17:71927214:C:T
Height	chr17:55519505-55661482	3.3694078887794405e-26	0.6983422493148902	0.0659133	47075	chr17:72475259:C:T
Height	chr17:55519505-55661482	3.243199309606969e-26	0.6984358488621284	0.0658999	47186	chr17:72525455:A:G
Height	chr17:55519505-55661482	6.136211989440229e-26	0.6942365144656183	0.0658763	47185	chr17:73027350:T:C
Height	chr17:55519505-55661482	4.294964887878466e-26	0.6966185599861453	0.0658924	47173	chr17:73126924:A:G
Height	chr17:55519505-55661482	3.959138202385119e-26	0.6972286554686482	0.0659024	47186	chr17:73168237:G:A
Height	chr17:55519505-55661482	2.9637509929432955e-26	0.698177	0.065823	47188	chr17:73645918:C:A
Height	chr17:55519505-55661482	3.2546515162605424e-26	0.6982873683963828	0.065888	47188	chr17:74245053:A:G
Height	chr17:55519505-55661482	2.6604569507792985e-26	0.6991175613422059	0.065849	47184	chr17:74381379:A:C
Height	chr17:55519505-55661482	8.556861834948336e-26	0.6931389952972732	0.0659687	47166	chr17:74985680:G:A
Height	chr17:55519505-55661482	3.376188586898329e-26	0.6993996859874682	0.0660143	47134	chr17:75132491:T:C
Height	chr17:55519505-55661482	2.4639773461870368e-26	0.6993025127106131	0.0658219	47188	chr17:75566357:G:A
Height	chr17:55519505-55661482	2.405437862403258e-26	0.6994490034428156	0.0658217	47188	chr17:76146141:C:A
Height	chr17:55519505-55661482	2.4768253783801622e-26	0.699308	0.0658254	47187	chr17:76949761:T:C
Height	chr17:55519505-55661482	2.4436331534430456e-26	0.6993449229294676	0.0658211	47187	chr17:77386169:C:T
Height	chr17:55519505-55661482	2.5404049583379388e-26	0.6991178902750745	0.0658222	47188	chr17:77739335:G:C
Height	chr17:55519505-55661482	2.485643027007212e-26	0.6992533948783966	0.0658223	47188	chr17:77874870:T:C
Height	chr17:55519505-55661482	5.426188392479173e-26	0.6944958278529986	0.0658286	47187	chr17:77965431:A:G
Height	chr17:55519505-55661482	5.1116247196520197e-26	0.6950402642726359	0.0658451	47188	chr17:78162446:G:A
Height	chr17:55519505-55661482	2.832014348886046e-26	0.698539	0.0658308	47186	chr17:78171312:G:A
Height	chr17:55519505-55661482	2.683539161734192e-26	0.698783	0.0658225	47185	chr17:78237825:C:T
Height	chr17:55519505-55661482	2.3644698285756212e-26	0.6995692677667882	0.0658231	47186	chr17:78324048:A:G
Height	chr17:55519505-55661482	3.4620100169081794e-26	0.6972482589222888	0.0658259	47186	chr17:78399553:C:T
Height	chr17:55519505-55661482	4.362871875279913e-26	0.6961359665916839	0.0658559	47186	chr17:78796097:G:A
Height	chr17:55519505-55661482	2.789902123177386e-26	0.6986240756976337	0.0658301	47181	chr17:79049426:A:G
Hip Circumference	chr8:67528046-67655950	2.1171927588990943e-05	-0.672051	0.1580322976452474	44397	chr8:56183249:T:C
Hip Circumference	chr17:72920325-72925141	3.567083546991932e-05	0.6411889680018568	0.1550904922255697	44393	chr17:63816038:G:A
Hip Circumference	chr17:72920325-72925141	7.921048244973467e-05	0.6138630697521199	0.1555207325501299	44245	chr17:70425662:T:C
Hip Circumference	chr9:118558854-118602525	8.675351129592049e-06	0.690509	0.1552290293375762	44396	chr9:120731784:C:G
Hip Circumference	chr9:118558854-118602525	1.228079712958826e-05	0.6801062836844152	0.1555226098814234	44395	chr9:96349102:T:C
Hip Circumference	chr4:154622217-154757193	3.925475070937075e-06	0.7223331578050494	0.1564890768571958	44395	chr4:144653692:A:G
Hip Circumference	chr3:185541145-185841823	1.5120642096486748e-05	-0.674223	0.1558031578395248	44397	chr3:172253069:A:G
Hip Circumference	chr3:185541145-185841823	5.607677304056798e-05	-0.624059	0.1548867897735618	44393	chr3:185845486:G:A
Hip Circumference	chr3:185541145-185841823	9.007762759103482e-05	-0.606638	0.1549034160409015	44396	chr3:186106215:T:C
Hip Circumference	chr5:85748450-86020787	8.815158324637135e-09	-0.89401	0.155394	44393	chr5:75719417:T:G
Hip Circumference	chr14:102752481-102909257	2.1624984201235502e-05	0.6511017107228693	0.1532771489469878	44395	chr14:91046607:G:C
Hip Circumference	chr14:102752481-102909257	2.334316380460143e-05	0.6486300352682007	0.1533150475779388	44396	chr14:91947643:G:A
Hip Circumference	chr14:102752481-102909257	2.002857342522493e-05	0.65378	0.153288	44396	chr14:92649065:G:C
Hip Circumference	chr14:102752481-102909257	1.861363070454204e-05	0.6715898900348886	0.1568633390877371	44394	chr14:97934409:C:T
Hip Circumference	chr2:67642160-67750865	4.878753405134711e-07	0.7778742044867225	0.1545926651878078	44394	chr2:55869757:A:G
Hip Circumference	chr7:87111723-87212655	2.934685342768056e-06	0.7292353655648252	0.1559547814433587	44395	chr7:92618762:C:T
Hip Circumference	chr7:87111723-87212655	6.57612397538078e-06	0.7377239060711884	0.163666	44394	chr7:93563398:T:C
Hip Circumference	chr11:76659273-76671557	1.086707256819665e-05	-0.682608	0.15515	44395	chr11:64095410:G:C
Hip Circumference	chr11:76659273-76671557	7.170173286737192e-06	-0.695594	0.1549515900384926	44397	chr11:65477067:G:C
Hip Circumference	chr11:76659273-76671557	1.5803678735873584e-05	-0.677358	0.1568809806334982	44395	chr11:75565133:A:C
Hip Circumference	chr16:54503696-54643380	8.449401624652242e-06	-0.704922	0.1582674092633735	44395	chr16:53510718:C:G
Hip Circumference	chr16:54503696-54643380	7.003409119320808e-06	-0.710453	0.1580848508313949	44394	chr16:53766656:G:A
Hip Circumference	chr20:22799716-22888627	0.000112444	0.6282494436490279	0.1626583823761609	44396	chr20:33338684:G:A
Hip Circumference	chr20:22799716-22888627	0.000622685	0.6213648211036691	0.1815910634124465	44393	chr20:35437976:G:A
Hip Circumference	chr20:22799716-22888627	5.5637189540629424e-05	0.6442390375533995	0.1598219021880093	44393	chr20:35956725:T:C
Hip Circumference	chr20:22799716-22888627	3.986145740774651e-05	0.6474853409282622	0.1575890497967005	44396	chr20:6489447:G:A
T2D	chr12:95768510-95797743	1.5525372392122824e-06	0.1767197079649043	0.0369332	14607	chr12:105894667:G:A
T2D	chr12:95768510-95797743	1.6430019233704313e-06	0.1780320553592156	0.0372935	14607	chr12:80915483:G:C
T2D	chr12:95768510-95797743	1.0585604102172595e-05	0.1676393116414237	0.038187	14606	chr12:87944684:T:A
T2D	chr12:95768510-95797743	4.4143438629388986e-07	0.1880408934659869	0.037395	14606	chr12:97455342:T:C
Waist Circumference	chr8:67528046-67655950	2.112604342456267e-07	-0.920814	0.1774221204500055	44431	chr8:71557507:A:G
Waist Circumference	chr9:118558854-118602525	8.118901620358296e-07	0.8521060861513406	0.1727291968135487	44427	chr9:106138768:C:T
Waist Circumference	chr9:118558854-118602525	1.5753252459767075e-06	0.8268592127956295	0.172188	44427	chr9:106156346:T:C
Waist Circumference	chr9:118558854-118602525	5.378241155522434e-06	0.8195241583280329	0.1801143704380758	44432	chr9:124021568:C:T
Waist Circumference	chr9:118558854-118602525	1.73015581485941e-06	0.8234110760795587	0.1721438313503607	44428	chr9:95648123:C:T
Waist Circumference	chr5:165524681-165559740	1.9457928138134508e-05	-0.727149	0.1702333004180378	44430	chr5:171854871:C:G
Waist Circumference	chr5:165524681-165559740	1.698017444175386e-05	-0.736195	0.1711377149816833	44431	chr5:173921153:G:A
Waist Circumference	chr5:165524681-165559740	2.355629624055978e-05	-0.720102	0.1702911000529396	44423	chr5:177100576:G:T
Waist Circumference	chr4:141794668-141889905	4.304268538383441e-06	0.7986756852315121	0.1737500073907222	44430	chr4:144653692:A:G
Waist Circumference	chr14:43243361-43339130	4.663495171830718e-05	-0.710983	0.1745907396077096	44431	chr14:25458973:C:A
Waist Circumference	chr14:43243361-43339130	2.066775245221272e-05	-0.744991	0.1749622053014675	44424	chr14:29267632:C:A
Waist Circumference	chr2:57190648-57530511	8.464898687896716e-05	0.6944963331933777	0.1766624218081869	44429	chr2:55869757:A:G
Waist Circumference	chr2:57190648-57530511	1.886248607555469e-05	0.7317799623754533	0.1710400899891629	44425	chr2:58565242:A:G
Waist Circumference	chr2:57190648-57530511	1.8990917736140977e-05	0.7289546402879502	0.1704399433066805	44430	chr2:59080590:G:A
Waist Circumference	chr2:57190648-57530511	4.244001743905547e-05	0.729236	0.1781148774697431	44431	chr2:65991347:A:G
Waist Circumference	chr16:55683165-55833669	0.0058106	-0.493403	0.1788719784966214	44429	chr16:53769662:T:A
Waist Circumference	chr16:55683165-55833669	6.971072757008684e-06	-0.778479	0.1731837457718534	44429	chr16:67301066:A:G

### Sheet: STable12
STable12: Summary of ADM associations after AoU variant conditional analyses
			Conditional ADM results				Single-variant analyses results
Trait Name	Clumped Loci	Variant	P	Effect Size (Relative to AFR ancestry)	SE	N	P	Ref	Alt	MAF	Effect	SE	N	1000G AFR MAF	1000G EUR MAF
BMI	chr11:76659273-76671557	chr11:76697428:G:A	0.000417399	-0.274059	0.0776574	47103	0.000721674	G	A	0.116836	0.118684	0.0351006	219405	0.1526	0.03266
	chr15:39504857-39519635	chr15:40467148:G:A	0.000244261	0.334453	0.0911692	47104	2.26589e-06	G	A	0.184488	0.192227	0.040655	219405	0.03229	0.1882
	chr3:185541145-185841823	chr3:185198935:TA:T	0.00017823	-0.304008	0.0811049	47080	2.75553e-08	TA	T	0.128311	-0.213334	0.0383936	219405	0.01468	0.4658
	chr4:141794668-141889905	chr4:142010086:ATTTTTTTT:A	0.000554937	0.272646	0.0789596	44762	0.00548967	ATTTTTTTT	A	4.67559e-05	4.69622	1.69122	219405
Breast Cancer	chr12:19923116-20125496	chr12:20058780:CTT:C	0.000269187	-0.23737	0.0651527	27974	0.00172219	CTT	C	6.80948e-06	4.8717	1.55428	149861
CKD	chr17:77604600-77626944	chr17:78038282:G:T	0.00277764	-0.114328	0.0382199	26714	7.09616e-07	G	T	0.0767534	-0.128854	0.0259854	142365	0.006849	0.3686
	chr7:36312879-36470434	chr7:36187058:CAT:C	0.000275598	-0.136862	0.0376282	26715	8.67096e-06	CAT	C	0.367426	-0.0616201	0.0138537	142365	0.3219	0.409
End Stage Kidney Disease	chr9:84320391-84476282	chr9:84317002:A:AAACAACAACAAC	0.000566092	0.296751	0.0860807	23910	0.000763309	A	AAACAACAACAAC	0.0377642	0.21086	0.0626478	130409	0.0009823	0.2282
HbA1c	chr12:61882215-61987514	chr12:61882215:C:T	0.000282444	0.0955352	0.0263058	15647	0.000790537	C	T	0.266838	-0.026702	0.00795597	76630	0.3415	0.0723
Heart Rate	chr1:91623702-91675370	chr1:90768133:G:GTTT	0.000228247	-0.425038	0.115318	45549	0.0239222	G	GTTT	5.03134e-05	-5.92657	2.62424	219784
	chr13:22143969-22154210	chr13:22223831:T:G	0.000115676	-0.450159	0.116759	47119	0.0003465	T	G	0.172706	-0.18153	0.050737	219784	0.09	0.4168
	chr14:72711014-72776437	chr14:73621761:CTTTTTTT:C	0.000164169	0.442801	0.117488	45051	0.0409199	CTTTTTTT	C	1.51404e-05	10.0513	4.91662	219784	0	0
	chr16:65748575-65869963	chr16:64852030:A:G	0.000336958	0.439954	0.122709	47119	8.47606e-09	A	G	0.225968	-0.257423	0.0446997	219784	0.2368	0.01011
Hip Circumference	chr14:102752481-102909257	chr14:102872699:C:CT	0.00803665	0.476232	0.179666	44385	1.05378e-07	C	CT	0.354561	0.294912	0.0554619	201842	0.2088	0.1721
	chr16:54503696-54643380	chr16:53769311:G:A	0.0126983	-0.415723	0.166808	44392	6.62738e-105	G	A	0.309898	1.1537	0.053008	201842	0.4295	0.05599
	chr17:72920325-72925141	chr17:72141540:A:G	0.00133039	0.51441	0.160275	44391	3.43976e-06	A	G	0.0980131	0.411121	0.0885507	201842	0.01859	0.3958
	chr2:67642160-67750865	chr2:67579340:A:G	0.000327108	0.573064	0.15949	44395	9.91952e-11	A	G	0.312739	0.342846	0.0530023	201842	0.2896	0.3841
	chr3:185541145-185841823	chr3:185198935:TA:T	0.00689399	-0.448232	0.165886	44375	2.15828e-06	TA	T	0.129732	-0.381046	0.0804209	201842	0.01468	0.4658
	chr4:154622217-154757193	chr4:154188001:TAC:T	0.14225	0.31239	0.212874	44391	3.6619e-06	TAC	T	0.300424	0.304826	0.0658395	201842	0.0939	0.1073
	chr7:87111723-87212655	chr7:86949451:G:T	0.000762741	0.551732	0.163903	44397	4.05074e-06	G	T	0.085522	0.447196	0.097029	201842	0.001957	0.3624
	chr8:67528046-67655950	chr8:67520202:A:C	0.00064253	-0.552752	0.161944	44393	1.79848e-05	A	C	0.0719531	-0.427515	0.0996852	201842	0.02055	0.2792
	chr9:118558854-118602525	chr9:118777040:C:CTAT	0.000143293	0.602282	0.158381	44374	4.31999e-06	C	CTAT	0.0647003	0.464937	0.101173	201842	0.01957	0.2227
Neutrophil Count	chr2:149859001-149891393	chr2:149569403:C:T	0.000261754	0.167587	0.0458985	16665	0.0106154	C	T	0.462358	0.0386158	0.0151128	86344	0.3816	0.2613
Systolic BP	chr1:38130192-38262483	chr1:37584475:A:AG	0.000380263	0.600171	0.168887	44746	0.0436558	A	AG	0.00236784	1.06944	0.530111	219626	0.002336	0
TC	chr16:73102559-73196437	chr16:73595977:TTTTTATTTTA:T	0.00130497	2.46448	0.766451	16414	3.63201e-06	TTTTTATTTTA	T	0.421765	1.0047	0.21692	94267	0.369	0.1837
Waist-Hip Ratio	chr1:27663109-27847148	chr1:28825479:G:A	0.000379415	0.00297776	0.000837796	44246	1.8248e-10	G	A	0.458547	-0.00170533	0.000267471	201402	0.4863	0.1757
	chr10:124363602-124455610	chr10:125405029:G:A	0.000326933	-0.00294678	0.000820085	42737	0.000212747	G	A	0.138451	0.00141106	0.000381013	201402	0.1855	0.07393
	chr11:67765724-68246948	chr11:67488770:G:C	0.000455175	0.00302811	0.000863669	44278	3.64796e-06	G	C	0.126082	0.00229356	0.000495302	201402	0.002	0.4277
	chr8:31269888-31406400	chr8:31621202:T:C	0.0011802	-0.00291208	0.000897729	44274	4.84532e-06	T	C	0.202605	-0.00175998	0.000384989	201402	0.0822	0.2932
Waist Circumference	chr14:43243361-43339130	chr14:42987893:G:C	0.000385751	-0.629738	0.177395	44428	1.12132e-05	G	C	0.0685096	-0.486557	0.110771	201866	0.03523	0.2173
	chr2:57190648-57530511	chr2:56646324:A:G	0.104634	0.309059	0.190445	44429	1.41361e-12	A	G	0.138199	0.69507	0.09813	201866	0.01076	0.402
	chr5:165524681-165559740	chr5:164587553:GA:G	0.000162091	-0.660098	0.174994	42393	0.000123822	GA	G	0.0149323	-0.882905	0.230012	201866	0.00431	0.05712

### Sheet: STable13
STable13: LD between rs56145118 and nearby exonic variants
#CHROM_A	POS_A	ID_A	CHROM_B	POS_B	ID_B	UNPHASED_R2	ANC
9	84317002	chr9:84317002:A:AAACAACAACAAC	9	84275443	chr9:84275443:T:C	0.000296251	AFR
9	84317002	chr9:84317002:A:AAACAACAACAAC	9	84275445	chr9:84275445:G:C	1.18992e-05	AFR
9	84317002	chr9:84317002:A:AAACAACAACAAC	9	84275452	chr9:84275452:G:T	3.64243e-05	AFR
9	84317002	chr9:84317002:A:AAACAACAACAAC	9	84275453	chr9:84275453:C:T	3.64236e-05	AFR
9	84317002	chr9:84317002:A:AAACAACAACAAC	9	84275489	chr9:84275489:T:TCAA	1.18986e-05	AFR
9	84317002	chr9:84317002:A:AAACAACAACAAC	9	84275499	chr9:84275499:GC:G	3.64519e-05	AFR
9	84317002	chr9:84317002:A:AAACAACAACAAC	9	84275504	chr9:84275504:C:G	3.64512e-05	AFR
9	84317002	chr9:84317002:A:AAACAACAACAAC	9	84275505	chr9:84275505:T:TCAAA	3.56996e-05	AFR
9	84317002	chr9:84317002:A:AAACAACAACAAC	9	84275506	chr9:84275506:C:T	3.64498e-05	AFR
9	84317002	chr9:84317002:A:AAACAACAACAAC	9	84275508	chr9:84275508:A:G	1.19031e-05	AFR
9	84317002	chr9:84317002:A:AAACAACAACAAC	9	84275522	chr9:84275522:A:G	3.64519e-05	AFR
9	84317002	chr9:84317002:A:AAACAACAACAAC	9	84275539	chr9:84275539:GC:G	1.18999e-05	AFR
9	84317002	chr9:84317002:A:AAACAACAACAAC	9	84275549	chr9:84275549:T:G	1.18999e-05	AFR
9	84317002	chr9:84317002:A:AAACAACAACAAC	9	84275550	chr9:84275550:G:A	3.34535e-06	AFR
9	84317002	chr9:84317002:A:AAACAACAACAAC	9	84275561	chr9:84275561:A:G	0.000109275	AFR
9	84317002	chr9:84317002:A:AAACAACAACAAC	9	84275571	chr9:84275571:T:A	5.9518e-05	AFR
9	84317002	chr9:84317002:A:AAACAACAACAAC	9	84275599	chr9:84275599:A:G	3.34152e-06	AFR
9	84317002	chr9:84317002:A:AAACAACAACAAC	9	84275611	chr9:84275611:G:T	5.95059e-05	AFR
9	84317002	chr9:84317002:A:AAACAACAACAAC	9	84275617	chr9:84275617:TA:T	1.19015e-05	AFR
9	84317002	chr9:84317002:A:AAACAACAACAAC	9	84275626	chr9:84275626:C:CA	2.38004e-05	AFR
9	84317002	chr9:84317002:A:AAACAACAACAAC	9	84275629	chr9:84275629:C:T	1.20549e-05	AFR
9	84317002	chr9:84317002:A:AAACAACAACAAC	9	84275648	chr9:84275648:T:C	1.20504e-05	AFR
9	84317002	chr9:84317002:A:AAACAACAACAAC	9	84275667	chr9:84275667:G:A	2.48841e-07	AFR
9	84317002	chr9:84317002:A:AAACAACAACAAC	9	84275676	chr9:84275676:C:T	1.2058e-05	AFR
9	84317002	chr9:84317002:A:AAACAACAACAAC	9	84275677	chr9:84275677:T:G	0.00305399	AFR
9	84317002	chr9:84317002:A:AAACAACAACAAC	9	84275680	chr9:84275680:C:T	1.1903e-05	AFR
9	84317002	chr9:84317002:A:AAACAACAACAAC	9	84275683	chr9:84275683:C:T	0.00665126	AFR
9	84317002	chr9:84317002:A:AAACAACAACAAC	9	84275698	chr9:84275698:G:A	4.98372e-07	AFR
9	84317002	chr9:84317002:A:AAACAACAACAAC	9	84275709	chr9:84275709:T:TG	2.38035e-05	AFR
9	84317002	chr9:84317002:A:AAACAACAACAAC	9	84275714	chr9:84275714:G:T	3.57016e-05	AFR
9	84317002	chr9:84317002:A:AAACAACAACAAC	9	84275721	chr9:84275721:G:A	0.000107623	AFR
9	84317002	chr9:84317002:A:AAACAACAACAAC	9	84275725	chr9:84275725:A:G	1.19015e-05	AFR
9	84317002	chr9:84317002:A:AAACAACAACAAC	9	84275726	chr9:84275726:A:G	1.19e-05	AFR
9	84317002	chr9:84317002:A:AAACAACAACAAC	9	84275730	chr9:84275730:G:C	1.18999e-05	AFR
9	84317002	chr9:84317002:A:AAACAACAACAAC	9	84275742	chr9:84275742:C:T	0.000487837	AFR
9	84317002	chr9:84317002:A:AAACAACAACAAC	9	84275751	chr9:84275751:G:T	1.18999e-05	AFR
9	84317002	chr9:84317002:A:AAACAACAACAAC	9	84275761	chr9:84275761:C:G	3.64236e-05	AFR
9	84317002	chr9:84317002:A:AAACAACAACAAC	9	84275766	chr9:84275766:C:T	2.3802e-05	AFR
9	84317002	chr9:84317002:A:AAACAACAACAAC	9	84275774	chr9:84275774:TTATAA:T	1.18999e-05	AFR
9	84317002	chr9:84317002:A:AAACAACAACAAC	9	84275782	chr9:84275782:T:C	3.64255e-05	AFR
9	84317002	chr9:84317002:A:AAACAACAACAAC	9	84275784	chr9:84275784:G:A	1.19007e-05	AFR
9	84317002	chr9:84317002:A:AAACAACAACAAC	9	84275788	chr9:84275788:A:G	0.000976002	AFR
9	84317002	chr9:84317002:A:AAACAACAACAAC	9	84275792	chr9:84275792:A:G	2.38006e-05	AFR
9	84317002	chr9:84317002:A:AAACAACAACAAC	9	84275796	chr9:84275796:C:A	2.38004e-05	AFR
9	84317002	chr9:84317002:A:AAACAACAACAAC	9	84275798	chr9:84275798:C:A	3.64243e-05	AFR
9	84317002	chr9:84317002:A:AAACAACAACAAC	9	84275813	chr9:84275813:C:G	8.33127e-05	AFR
9	84317002	chr9:84317002:A:AAACAACAACAAC	9	84275816	chr9:84275816:G:A	6.2566e-05	AFR
9	84317002	chr9:84317002:A:AAACAACAACAAC	9	84275817	chr9:84275817:G:T	1.18999e-05	AFR
9	84317002	chr9:84317002:A:AAACAACAACAAC	9	84275843	chr9:84275843:C:T	0.0609531	AFR
9	84317002	chr9:84317002:A:AAACAACAACAAC	9	84275844	chr9:84275844:G:A	1.19007e-05	AFR
9	84317002	chr9:84317002:A:AAACAACAACAAC	9	84275884	chr9:84275884:C:T	1.18992e-05	AFR
9	84317002	chr9:84317002:A:AAACAACAACAAC	9	84275891	chr9:84275891:A:T	1.18999e-05	AFR
9	84317002	chr9:84317002:A:AAACAACAACAAC	9	84275896	chr9:84275896:C:G	3.64269e-05	AFR
9	84317002	chr9:84317002:A:AAACAACAACAAC	9	84275937	chr9:84275937:A:T	0.00453643	AFR
9	84317002	chr9:84317002:A:AAACAACAACAAC	9	84275957	chr9:84275957:G:A	3.64243e-05	AFR
9	84317002	chr9:84317002:A:AAACAACAACAAC	9	84275962	chr9:84275962:CTTATAAT:C	3.56996e-05	AFR
9	84317002	chr9:84317002:A:AAACAACAACAAC	9	84275989	chr9:84275989:T:C	0.000976068	AFR
9	84317002	chr9:84317002:A:AAACAACAACAAC	9	84276010	chr9:84276010:T:C	1.18992e-05	AFR
9	84317002	chr9:84317002:A:AAACAACAACAAC	9	84276011	chr9:84276011:A:G	2.37977e-05	AFR
9	84317002	chr9:84317002:A:AAACAACAACAAC	9	84276016	chr9:84276016:T:A	0.00194492	AFR
9	84317002	chr9:84317002:A:AAACAACAACAAC	9	84276032	chr9:84276032:T:C	3.64242e-05	AFR
9	84317002	chr9:84317002:A:AAACAACAACAAC	9	84276033	chr9:84276033:G:A	2.38006e-05	AFR
9	84317002	chr9:84317002:A:AAACAACAACAAC	9	84276034	chr9:84276034:G:T	2.37981e-05	AFR
9	84317002	chr9:84317002:A:AAACAACAACAAC	9	84276035	chr9:84276035:T:C	0.000975959	AFR
9	84317002	chr9:84317002:A:AAACAACAACAAC	9	84276039	chr9:84276039:C:A	7.36582e-05	AFR
9	84317002	chr9:84317002:A:AAACAACAACAAC	9	84276039	chr9:84276039:C:T	3.64269e-05	AFR
9	84317002	chr9:84317002:A:AAACAACAACAAC	9	84276050	chr9:84276050:G:GAAAT	1.62163e-05	AFR
9	84317002	chr9:84317002:A:AAACAACAACAAC	9	84276070	chr9:84276070:A:G	2.47707e-05	AFR
9	84317002	chr9:84317002:A:AAACAACAACAAC	9	84276072	chr9:84276072:C:G	3.34291e-06	AFR
9	84317002	chr9:84317002:A:AAACAACAACAAC	9	84276072	chr9:84276072:C:T	1.19008e-05	AFR
9	84317002	chr9:84317002:A:AAACAACAACAAC	9	84276074	chr9:84276074:A:G	4.95867e-07	AFR
9	84317002	chr9:84317002:A:AAACAACAACAAC	9	84276082	chr9:84276082:A:T	1.19002e-05	AFR
9	84317002	chr9:84317002:A:AAACAACAACAAC	9	84276087	chr9:84276087:A:AAAAC	1.19017e-05	AFR
9	84317002	chr9:84317002:A:AAACAACAACAAC	9	84276103	chr9:84276103:T:G	3.64229e-05	AFR
9	84317002	chr9:84317002:A:AAACAACAACAAC	9	84276113	chr9:84276113:G:T	2.38051e-05	AFR
9	84317002	chr9:84317002:A:AAACAACAACAAC	9	84276117	chr9:84276117:AC:A	3.34387e-06	AFR
9	84317002	chr9:84317002:A:AAACAACAACAAC	9	84276119	chr9:84276119:T:A	3.3416e-06	AFR
9	84317002	chr9:84317002:A:AAACAACAACAAC	9	84276136	chr9:84276136:C:A	3.64236e-05	AFR
9	84317002	chr9:84317002:A:AAACAACAACAAC	9	84276160	chr9:84276160:T:G	5.95083e-05	AFR
9	84317002	chr9:84317002:A:AAACAACAACAAC	9	84276167	chr9:84276167:T:C	3.65843e-06	AFR
9	84317002	chr9:84317002:A:AAACAACAACAAC	9	84276170	chr9:84276170:AG:A	5.36394e-05	AFR
9	84317002	chr9:84317002:A:AAACAACAACAAC	9	84276199	chr9:84276199:G:A	1.18993e-05	AFR
9	84317002	chr9:84317002:A:AAACAACAACAAC	9	84276203	chr9:84276203:T:TATCA	1.18986e-05	AFR
9	84317002	chr9:84317002:A:AAACAACAACAAC	9	84276213	chr9:84276213:A:C	0.000322835	AFR
9	84317002	chr9:84317002:A:AAACAACAACAAC	9	84276217	chr9:84276217:T:C	9.91013e-05	AFR
9	84317002	chr9:84317002:A:AAACAACAACAAC	9	84276217	chr9:84276217:T:G	1.1903e-05	AFR
9	84317002	chr9:84317002:A:AAACAACAACAAC	9	84276236	chr9:84276236:T:C	0.00029884	AFR
9	84317002	chr9:84317002:A:AAACAACAACAAC	9	84276242	chr9:84276242:CCAGA:C	3.64276e-05	AFR
9	84317002	chr9:84317002:A:AAACAACAACAAC	9	84276250	chr9:84276250:A:T	3.57019e-05	AFR
9	84317002	chr9:84317002:A:AAACAACAACAAC	9	84276257	chr9:84276257:T:C	2.38006e-05	AFR
9	84317002	chr9:84317002:A:AAACAACAACAAC	9	84276277	chr9:84276277:C:A	1.19015e-05	AFR
9	84317002	chr9:84317002:A:AAACAACAACAAC	9	84276290	chr9:84276290:TA:T	1.19001e-05	AFR
9	84317002	chr9:84317002:A:AAACAACAACAAC	9	84276293	chr9:84276293:C:T	3.57332e-05	AFR
9	84317002	chr9:84317002:A:AAACAACAACAAC	9	84276296	chr9:84276296:C:A	1.19382e-05	AFR
9	84317002	chr9:84317002:A:AAACAACAACAAC	9	84276302	chr9:84276302:A:ATTGAG	0.000257005	AFR
9	84317002	chr9:84317002:A:AAACAACAACAAC	9	84276303	chr9:84276303:T:TTGAG	1.21706e-05	AFR
9	84317002	chr9:84317002:A:AAACAACAACAAC	9	84276320	chr9:84276320:A:AAATT	0.00204567	AFR
9	84317002	chr9:84317002:A:AAACAACAACAAC	9	84276331	chr9:84276331:A:G	0.000396776	AFR
9	84317002	chr9:84317002:A:AAACAACAACAAC	9	84276332	chr9:84276332:CT:C	0.00014637	AFR
9	84317002	chr9:84317002:A:AAACAACAACAAC	9	84276343	chr9:84276343:G:C	0.000298722	AFR
9	84317002	chr9:84317002:A:AAACAACAACAAC	9	84276344	chr9:84276344:C:G	1.19024e-05	AFR
9	84317002	chr9:84317002:A:AAACAACAACAAC	9	84276345	chr9:84276345:G:A	4.98372e-07	AFR
9	84317002	chr9:84317002:A:AAACAACAACAAC	9	84276361	chr9:84276361:A:G	1.20549e-05	AFR
9	84317002	chr9:84317002:A:AAACAACAACAAC	9	84276391	chr9:84276391:G:C	3.64222e-05	AFR
9	84317002	chr9:84317002:A:AAACAACAACAAC	9	84276393	chr9:84276393:C:T	6.25826e-05	AFR
9	84317002	chr9:84317002:A:AAACAACAACAAC	9	84276407	chr9:84276407:A:G	0.000297728	AFR
9	84317002	chr9:84317002:A:AAACAACAACAAC	9	84276416	chr9:84276416:C:G	1.19015e-05	AFR
9	84317002	chr9:84317002:A:AAACAACAACAAC	9	84276433	chr9:84276433:A:C	1.19001e-05	AFR
9	84317002	chr9:84317002:A:AAACAACAACAAC	9	84276433	chr9:84276433:A:G	2.38008e-05	AFR
9	84317002	chr9:84317002:A:AAACAACAACAAC	9	84276440	chr9:84276440:A:G	7.28451e-05	AFR
9	84317002	chr9:84317002:A:AAACAACAACAAC	9	84276464	chr9:84276464:G:C	1.18999e-05	AFR
9	84317002	chr9:84317002:A:AAACAACAACAAC	9	84276468	chr9:84276468:A:AC	1.19039e-05	AFR
9	84317002	chr9:84317002:A:AAACAACAACAAC	9	84276473	chr9:84276473:C:G	1.77334e-07	AFR
9	84317002	chr9:84317002:A:AAACAACAACAAC	9	84276499	chr9:84276499:A:G	1.19008e-05	AFR
9	84317002	chr9:84317002:A:AAACAACAACAAC	9	84276502	chr9:84276502:C:T	3.57019e-05	AFR
9	84317002	chr9:84317002:A:AAACAACAACAAC	9	84276504	chr9:84276504:T:A	2.38053e-05	AFR
9	84317002	chr9:84317002:A:AAACAACAACAAC	9	84276523	chr9:84276523:T:A	1.19007e-05	AFR
9	84317002	chr9:84317002:A:AAACAACAACAAC	9	84276524	chr9:84276524:G:T	1.19038e-05	AFR
9	84317002	chr9:84317002:A:AAACAACAACAAC	9	84276528	chr9:84276528:C:T	3.64262e-05	AFR
9	84317002	chr9:84317002:A:AAACAACAACAAC	9	84276539	chr9:84276539:C:T	1.19007e-05	AFR
9	84317002	chr9:84317002:A:AAACAACAACAAC	9	84276569	chr9:84276569:C:T	1.18999e-05	AFR
9	84317002	chr9:84317002:A:AAACAACAACAAC	9	84276583	chr9:84276583:G:C	0.110853	AFR
9	84317002	chr9:84317002:A:AAACAACAACAAC	9	84276594	chr9:84276594:A:G	1.19015e-05	AFR
9	84317002	chr9:84317002:A:AAACAACAACAAC	9	84276597	chr9:84276597:C:T	1.19022e-05	AFR
9	84317002	chr9:84317002:A:AAACAACAACAAC	9	84276604	chr9:84276604:A:G	0.00477724	AFR
9	84317002	chr9:84317002:A:AAACAACAACAAC	9	84276609	chr9:84276609:C:T	4.82223e-05	AFR
9	84317002	chr9:84317002:A:AAACAACAACAAC	9	84276610	chr9:84276610:CTAAAA:C	0.000240874	AFR
9	84317002	chr9:84317002:A:AAACAACAACAAC	9	84276626	chr9:84276626:A:AGAC	1.19007e-05	AFR
9	84317002	chr9:84317002:A:AAACAACAACAAC	9	84276634	chr9:84276634:A:G	1.19015e-05	AFR
9	84317002	chr9:84317002:A:AAACAACAACAAC	9	84276635	chr9:84276635:G:C	1.19008e-05	AFR
9	84317002	chr9:84317002:A:AAACAACAACAAC	9	84276637	chr9:84276637:G:A	0.000240874	AFR
9	84317002	chr9:84317002:A:AAACAACAACAAC	9	84276654	chr9:84276654:G:A	0.000802916	AFR
9	84317002	chr9:84317002:A:AAACAACAACAAC	9	84276666	chr9:84276666:AAAT:A	0.000552388	AFR
9	84317002	chr9:84317002:A:AAACAACAACAAC	9	84276679	chr9:84276679:T:C	0.00198378	AFR
9	84317002	chr9:84317002:A:AAACAACAACAAC	9	84276696	chr9:84276696:C:T	2.72385e-05	AFR
9	84317002	chr9:84317002:A:AAACAACAACAAC	9	84276702	chr9:84276702:G:A	4.05467e-05	AFR
9	84317002	chr9:84317002:A:AAACAACAACAAC	9	84276705	chr9:84276705:T:TA	8.33181e-05	AFR
9	84317002	chr9:84317002:A:AAACAACAACAAC	9	84276705	chr9:84276705:T:TAAAC	0.00292017	AFR
9	84317002	chr9:84317002:A:AAACAACAACAAC	9	84276716	chr9:84276716:C:T	1.20116e-05	AFR
9	84317002	chr9:84317002:A:AAACAACAACAAC	9	84276731	chr9:84276731:C:T	1.18999e-05	AFR
9	84317002	chr9:84317002:A:AAACAACAACAAC	9	84276746	chr9:84276746:C:T	0.0156884	AFR
9	84317002	chr9:84317002:A:AAACAACAACAAC	9	84276762	chr9:84276762:C:CA	1.19007e-05	AFR
9	84317002	chr9:84317002:A:AAACAACAACAAC	9	84276770	chr9:84276770:C:T	2.38051e-05	AFR
9	84317002	chr9:84317002:A:AAACAACAACAAC	9	84276774	chr9:84276774:A:G	4.65182e-06	AFR
9	84317002	chr9:84317002:A:AAACAACAACAAC	9	84276776	chr9:84276776:T:C	0.00023232	AFR
9	84317002	chr9:84317002:A:AAACAACAACAAC	9	84276789	chr9:84276789:CT:C	3.34283e-06	AFR
9	84317002	chr9:84317002:A:AAACAACAACAAC	9	84276794	chr9:84276794:T:C	1.19007e-05	AFR
9	84317002	chr9:84317002:A:AAACAACAACAAC	9	84276797	chr9:84276797:T:TTTAAA	1.19022e-05	AFR
9	84317002	chr9:84317002:A:AAACAACAACAAC	9	84276811	chr9:84276811:G:A	3.64243e-05	AFR
9	84317002	chr9:84317002:A:AAACAACAACAAC	9	84276814	chr9:84276814:C:CACAA	2.3802e-05	AFR
9	84317002	chr9:84317002:A:AAACAACAACAAC	9	84276826	chr9:84276826:G:A	3.3424e-06	AFR
9	84317002	chr9:84317002:A:AAACAACAACAAC	9	84276830	chr9:84276830:A:C	3.64236e-05	AFR
9	84317002	chr9:84317002:A:AAACAACAACAAC	9	84276851	chr9:84276851:TTAAGG:T	1.19015e-05	AFR
9	84317002	chr9:84317002:A:AAACAACAACAAC	9	84276855	chr9:84276855:G:C	2.38035e-05	AFR
9	84317002	chr9:84317002:A:AAACAACAACAAC	9	84276856	chr9:84276856:G:GTAT	3.64269e-05	AFR
9	84317002	chr9:84317002:A:AAACAACAACAAC	9	84276856	chr9:84276856:G:T	9.30464e-06	AFR
9	84317002	chr9:84317002:A:AAACAACAACAAC	9	84276877	chr9:84276877:A:C	1.19015e-05	AFR
9	84317002	chr9:84317002:A:AAACAACAACAAC	9	84276884	chr9:84276884:G:T	7.28505e-05	AFR
9	84317002	chr9:84317002:A:AAACAACAACAAC	9	84276894	chr9:84276894:T:C	3.64236e-05	AFR
9	84317002	chr9:84317002:A:AAACAACAACAAC	9	84276912	chr9:84276912:T:G	1.19008e-05	AFR
9	84317002	chr9:84317002:A:AAACAACAACAAC	9	84276930	chr9:84276930:T:C	2.38004e-05	AFR
9	84317002	chr9:84317002:A:AAACAACAACAAC	9	84276945	chr9:84276945:A:G	0.000396862	AFR
9	84317002	chr9:84317002:A:AAACAACAACAAC	9	84276950	chr9:84276950:G:A	2.38004e-05	AFR
9	84317002	chr9:84317002:A:AAACAACAACAAC	9	84276970	chr9:84276970:T:C	2.48841e-07	AFR
9	84317002	chr9:84317002:A:AAACAACAACAAC	9	84276972	chr9:84276972:G:A	6.55082e-05	AFR
9	84317002	chr9:84317002:A:AAACAACAACAAC	9	84277002	chr9:84277002:A:ATCT	1.19048e-05	AFR
9	84317002	chr9:84317002:A:AAACAACAACAAC	9	84277004	chr9:84277004:C:G	1.18999e-05	AFR
9	84317002	chr9:84317002:A:AAACAACAACAAC	9	84277017	chr9:84277017:ACT:A	1.18992e-05	AFR
9	84317002	chr9:84317002:A:AAACAACAACAAC	9	84277046	chr9:84277046:G:A	4.76007e-05	AFR
9	84317002	chr9:84317002:A:AAACAACAACAAC	9	84277061	chr9:84277061:AATGAAAT:A	1.19015e-05	AFR
9	84317002	chr9:84317002:A:AAACAACAACAAC	9	84277071	chr9:84277071:T:TCAA	5.95098e-05	AFR
9	84317002	chr9:84317002:A:AAACAACAACAAC	9	84277075	chr9:84277075:C:T	3.34283e-06	AFR
9	84317002	chr9:84317002:A:AAACAACAACAAC	9	84277076	chr9:84277076:G:T	1.19007e-05	AFR
9	84317002	chr9:84317002:A:AAACAACAACAAC	9	84277090	chr9:84277090:G:C	1.18999e-05	AFR
9	84317002	chr9:84317002:A:AAACAACAACAAC	9	84277096	chr9:84277096:C:T	3.64276e-05	AFR
9	84317002	chr9:84317002:A:AAACAACAACAAC	9	84277102	chr9:84277102:CT:C	7.62434e-05	AFR
9	84317002	chr9:84317002:A:AAACAACAACAAC	9	84277103	chr9:84277103:T:A	1.1917e-05	AFR
9	84317002	chr9:84317002:A:AAACAACAACAAC	9	84277108	chr9:84277108:TTCC:T	1.19001e-05	AFR
9	84317002	chr9:84317002:A:AAACAACAACAAC	9	84277112	chr9:84277112:T:TCAA	3.34883e-06	AFR
9	84317002	chr9:84317002:A:AAACAACAACAAC	9	84277129	chr9:84277129:G:A	7.16453e-05	AFR
9	84317002	chr9:84317002:A:AAACAACAACAAC	9	84277155	chr9:84277155:T:C	0.00210329	AFR
9	84317002	chr9:84317002:A:AAACAACAACAAC	9	84277172	chr9:84277172:T:G	1.19e-05	AFR
9	84317002	chr9:84317002:A:AAACAACAACAAC	9	84277174	chr9:84277174:C:T	8.56331e-05	AFR
9	84317002	chr9:84317002:A:AAACAACAACAAC	9	84277198	chr9:84277198:A:G	3.64243e-05	AFR
9	84317002	chr9:84317002:A:AAACAACAACAAC	9	84277201	chr9:84277201:G:A	1.74816e-05	AFR
9	84317002	chr9:84317002:A:AAACAACAACAAC	9	84277204	chr9:84277204:A:G	0.00292917	AFR
9	84317002	chr9:84317002:A:AAACAACAACAAC	9	84277243	chr9:84277243:A:G	0.000446241	AFR
9	84317002	chr9:84317002:A:AAACAACAACAAC	9	84277248	chr9:84277248:A:C	1.18999e-05	AFR
9	84317002	chr9:84317002:A:AAACAACAACAAC	9	84277256	chr9:84277256:T:G	1.19007e-05	AFR
9	84317002	chr9:84317002:A:AAACAACAACAAC	9	84277270	chr9:84277270:A:G	1.18999e-05	AFR
9	84317002	chr9:84317002:A:AAACAACAACAAC	9	84277280	chr9:84277280:C:A	1.20549e-05	AFR
9	84317002	chr9:84317002:A:AAACAACAACAAC	9	84277305	chr9:84277305:G:A	0.000224045	AFR
9	84317002	chr9:84317002:A:AAACAACAACAAC	9	84277334	chr9:84277334:A:G	1.19007e-05	AFR
9	84317002	chr9:84317002:A:AAACAACAACAAC	9	84277337	chr9:84277337:G:A	0.000142841	AFR
9	84317002	chr9:84317002:A:AAACAACAACAAC	9	84277339	chr9:84277339:G:A	7.28505e-05	AFR
9	84317002	chr9:84317002:A:AAACAACAACAAC	9	84277355	chr9:84277355:G:A	7.28505e-05	AFR
9	84317002	chr9:84317002:A:AAACAACAACAAC	9	84277358	chr9:84277358:T:C	1.18999e-05	AFR
9	84317002	chr9:84317002:A:AAACAACAACAAC	9	84277372	chr9:84277372:G:A	0.00202695	AFR
9	84317002	chr9:84317002:A:AAACAACAACAAC	9	84277373	chr9:84277373:T:A	1.20564e-05	AFR
9	84317002	chr9:84317002:A:AAACAACAACAAC	9	84277381	chr9:84277381:G:A	1.18999e-05	AFR
9	84317002	chr9:84317002:A:AAACAACAACAAC	9	84277401	chr9:84277401:G:C	2.38004e-05	AFR
9	84317002	chr9:84317002:A:AAACAACAACAAC	9	84277402	chr9:84277402:C:T	0.000561843	AFR
9	84317002	chr9:84317002:A:AAACAACAACAAC	9	84277422	chr9:84277422:A:C	3.64243e-05	AFR
9	84317002	chr9:84317002:A:AAACAACAACAAC	9	84277427	chr9:84277427:G:A	2.38004e-05	AFR
9	84317002	chr9:84317002:A:AAACAACAACAAC	9	84277448	chr9:84277448:C:CTT	0.000240874	AFR
9	84317002	chr9:84317002:A:AAACAACAACAAC	9	84277451	chr9:84277451:A:G	3.57019e-05	AFR
9	84317002	chr9:84317002:A:AAACAACAACAAC	9	84277456	chr9:84277456:C:A	0.00254963	AFR
9	84317002	chr9:84317002:A:AAACAACAACAAC	9	84277456	chr9:84277456:C:T	1.18999e-05	AFR
9	84317002	chr9:84317002:A:AAACAACAACAAC	9	84277460	chr9:84277460:A:G	3.64242e-05	AFR
9	84317002	chr9:84317002:A:AAACAACAACAAC	9	84277463	chr9:84277463:C:T	7.62571e-05	AFR
9	84317002	chr9:84317002:A:AAACAACAACAAC	9	84277466	chr9:84277466:C:G	1.19007e-05	AFR
9	84317002	chr9:84317002:A:AAACAACAACAAC	9	84277467	chr9:84277467:C:A	1.19007e-05	AFR
9	84317002	chr9:84317002:A:AAACAACAACAAC	9	84277467	chr9:84277467:C:G	2.68491e-05	AFR
9	84317002	chr9:84317002:A:AAACAACAACAAC	9	84277468	chr9:84277468:C:A	3.64269e-05	AFR
9	84317002	chr9:84317002:A:AAACAACAACAAC	9	84277475	chr9:84277475:G:T	0.00212352	AFR
9	84317002	chr9:84317002:A:AAACAACAACAAC	9	84277493	chr9:84277493:G:C	1.19007e-05	AFR
9	84317002	chr9:84317002:A:AAACAACAACAAC	9	84277512	chr9:84277512:T:TAAAACCAAGATGGATC	2.51181e-05	AFR
9	84317002	chr9:84317002:A:AAACAACAACAAC	9	84277516	chr9:84277516:A:T	3.57016e-05	AFR
9	84317002	chr9:84317002:A:AAACAACAACAAC	9	84277518	chr9:84277518:C:T	1.18999e-05	AFR
9	84317002	chr9:84317002:A:AAACAACAACAAC	9	84277527	chr9:84277527:T:C	1.04618e-05	AFR
9	84317002	chr9:84317002:A:AAACAACAACAAC	9	84277548	chr9:84277548:A:AAAAT	1.19007e-05	AFR
9	84317002	chr9:84317002:A:AAACAACAACAAC	9	84277580	chr9:84277580:G:GTTGT	0.0011747	AFR
9	84317002	chr9:84317002:A:AAACAACAACAAC	9	84277580	chr9:84277580:G:GTTGTTTGT	4.65097e-06	AFR
9	84317002	chr9:84317002:A:AAACAACAACAAC	9	84277580	chr9:84277580:GTTGT:G	1.18992e-05	AFR
9	84317002	chr9:84317002:A:AAACAACAACAAC	9	84277591	chr9:84277591:C:T	2.4077e-05	AFR
9	84317002	chr9:84317002:A:AAACAACAACAAC	9	84277598	chr9:84277598:G:A	1.19037e-05	AFR
9	84317002	chr9:84317002:A:AAACAACAACAAC	9	84277598	chr9:84277598:G:C	3.64397e-05	AFR
9	84317002	chr9:84317002:A:AAACAACAACAAC	9	84277605	chr9:84277605:A:G	0.000239514	AFR
9	84317002	chr9:84317002:A:AAACAACAACAAC	9	84277614	chr9:84277614:C:G	2.38004e-05	AFR
9	84317002	chr9:84317002:A:AAACAACAACAAC	9	84277615	chr9:84277615:T:G	1.18999e-05	AFR
9	84317002	chr9:84317002:A:AAACAACAACAAC	9	84277618	chr9:84277618:C:CTGA	1.18999e-05	AFR
9	84317002	chr9:84317002:A:AAACAACAACAAC	9	84277618	chr9:84277618:C:CTGAT	0.000107623	AFR
9	84317002	chr9:84317002:A:AAACAACAACAAC	9	84277626	chr9:84277626:A:G	2.65003e-06	AFR
9	84317002	chr9:84317002:A:AAACAACAACAAC	9	84277639	chr9:84277639:A:G	2.65075e-06	AFR
9	84317002	chr9:84317002:A:AAACAACAACAAC	9	84277660	chr9:84277660:G:C	4.76065e-05	AFR
9	84317002	chr9:84317002:A:AAACAACAACAAC	9	84277664	chr9:84277664:T:A	1.18999e-05	AFR
9	84317002	chr9:84317002:A:AAACAACAACAAC	9	84277665	chr9:84277665:G:A	1.19015e-05	AFR
9	84317002	chr9:84317002:A:AAACAACAACAAC	9	84277671	chr9:84277671:C:T	1.18999e-05	AFR
9	84317002	chr9:84317002:A:AAACAACAACAAC	9	84277672	chr9:84277672:G:A	2.38004e-05	AFR
9	84317002	chr9:84317002:A:AAACAACAACAAC	9	84277691	chr9:84277691:T:C	0.00104339	AFR
9	84317002	chr9:84317002:A:AAACAACAACAAC	9	84277709	chr9:84277709:C:A	3.64243e-05	AFR
9	84317002	chr9:84317002:A:AAACAACAACAAC	9	84277709	chr9:84277709:C:T	4.65219e-06	AFR
9	84317002	chr9:84317002:A:AAACAACAACAAC	9	84277715	chr9:84277715:G:C	3.64236e-05	AFR
9	84317002	chr9:84317002:A:AAACAACAACAAC	9	84277730	chr9:84277730:G:A	2.49003e-07	AFR
9	84317002	chr9:84317002:A:AAACAACAACAAC	9	84277731	chr9:84277731:G:GTGAT	1.18999e-05	AFR
9	84317002	chr9:84317002:A:AAACAACAACAAC	9	84277733	chr9:84277733:G:A	0.00259463	AFR
9	84317002	chr9:84317002:A:AAACAACAACAAC	9	84277752	chr9:84277752:C:T	0.000168717	AFR
9	84317002	chr9:84317002:A:AAACAACAACAAC	9	84277784	chr9:84277784:G:A	5.16721e-05	AFR
9	84317002	chr9:84317002:A:AAACAACAACAAC	9	84277790	chr9:84277790:C:T	1.18999e-05	AFR
9	84317002	chr9:84317002:A:AAACAACAACAAC	9	84277803	chr9:84277803:G:C	3.64243e-05	AFR
9	84317002	chr9:84317002:A:AAACAACAACAAC	9	84277808	chr9:84277808:A:G	9.20852e-08	AFR
9	84317002	chr9:84317002:A:AAACAACAACAAC	9	84277822	chr9:84277822:G:A	3.64243e-05	AFR
9	84317002	chr9:84317002:A:AAACAACAACAAC	9	84277865	chr9:84277865:T:C	3.64276e-05	AFR
9	84317002	chr9:84317002:A:AAACAACAACAAC	9	84277868	chr9:84277868:G:T	0.000232324	AFR
9	84317002	chr9:84317002:A:AAACAACAACAAC	9	84277878	chr9:84277878:G:A	1.19007e-05	AFR
9	84317002	chr9:84317002:A:AAACAACAACAAC	9	84277899	chr9:84277899:G:A	3.64243e-05	AFR
9	84317002	chr9:84317002:A:AAACAACAACAAC	9	84277900	chr9:84277900:C:T	5.27783e-06	AFR
9	84317002	chr9:84317002:A:AAACAACAACAAC	9	84277901	chr9:84277901:G:T	0.0013251	AFR
9	84317002	chr9:84317002:A:AAACAACAACAAC	9	84277904	chr9:84277904:C:T	1.1903e-05	AFR
9	84317002	chr9:84317002:A:AAACAACAACAAC	9	84277924	chr9:84277924:T:G	0.000130645	AFR
9	84317002	chr9:84317002:A:AAACAACAACAAC	9	84277965	chr9:84277965:G:T	0.000243266	AFR
9	84317002	chr9:84317002:A:AAACAACAACAAC	9	84277977	chr9:84277977:C:A	3.40133e-06	AFR
9	84317002	chr9:84317002:A:AAACAACAACAAC	9	84277979	chr9:84277979:A:C	0.00209858	AFR
9	84317002	chr9:84317002:A:AAACAACAACAAC	9	84277983	chr9:84277983:C:T	0.000282713	AFR
9	84317002	chr9:84317002:A:AAACAACAACAAC	9	84277991	chr9:84277991:G:A	1.19015e-05	AFR
9	84317002	chr9:84317002:A:AAACAACAACAAC	9	84277998	chr9:84277998:C:T	6.02555e-07	AFR
9	84317002	chr9:84317002:A:AAACAACAACAAC	9	84278010	chr9:84278010:T:G	4.00439e-06	AFR
9	84317002	chr9:84317002:A:AAACAACAACAAC	9	84278017	chr9:84278017:G:C	4.12158e-05	AFR
9	84317002	chr9:84317002:A:AAACAACAACAAC	9	84278019	chr9:84278019:A:C	4.27013e-05	AFR
9	84317002	chr9:84317002:A:AAACAACAACAAC	9	84278039	chr9:84278039:G:C	9.26192e-05	AFR
9	84317002	chr9:84317002:A:AAACAACAACAAC	9	84278043	chr9:84278043:G:C	3.64243e-05	AFR
9	84317002	chr9:84317002:A:AAACAACAACAAC	9	84278051	chr9:84278051:ATGT:A	7.28661e-05	AFR
9	84317002	chr9:84317002:A:AAACAACAACAAC	9	84278060	chr9:84278060:C:T	3.64243e-05	AFR
9	84317002	chr9:84317002:A:AAACAACAACAAC	9	84278094	chr9:84278094:T:C	1.19e-05	AFR
9	84317002	chr9:84317002:A:AAACAACAACAAC	9	84278097	chr9:84278097:A:C	3.64236e-05	AFR
9	84317002	chr9:84317002:A:AAACAACAACAAC	9	84278140	chr9:84278140:T:C	1.1903e-05	AFR
9	84317002	chr9:84317002:A:AAACAACAACAAC	9	84278144	chr9:84278144:T:C	3.64229e-05	AFR
9	84317002	chr9:84317002:A:AAACAACAACAAC	9	84278146	chr9:84278146:C:CT	3.61781e-05	AFR
9	84317002	chr9:84317002:A:AAACAACAACAAC	9	84278156	chr9:84278156:T:C	0.00200079	AFR
9	84317002	chr9:84317002:A:AAACAACAACAAC	9	84278156	chr9:84278156:T:TTC	2.38022e-05	AFR
9	84317002	chr9:84317002:A:AAACAACAACAAC	9	84278167	chr9:84278167:C:G	3.64308e-05	AFR
9	84317002	chr9:84317002:A:AAACAACAACAAC	9	84278191	chr9:84278191:A:G	3.34379e-06	AFR
9	84317002	chr9:84317002:A:AAACAACAACAAC	9	84278195	chr9:84278195:T:C	3.64274e-05	AFR
9	84317002	chr9:84317002:A:AAACAACAACAAC	9	84278202	chr9:84278202:G:A	3.64236e-05	AFR
9	84317002	chr9:84317002:A:AAACAACAACAAC	9	84278225	chr9:84278225:G:A	1.19008e-05	AFR
9	84317002	chr9:84317002:A:AAACAACAACAAC	9	84278240	chr9:84278240:T:C	3.64358e-05	AFR
9	84317002	chr9:84317002:A:AAACAACAACAAC	9	84278254	chr9:84278254:C:T	2.09686e-05	AFR
9	84317002	chr9:84317002:A:AAACAACAACAAC	9	84278255	chr9:84278255:G:A	4.65475e-06	AFR
9	84317002	chr9:84317002:A:AAACAACAACAAC	9	84278294	chr9:84278294:A:AGAC	1.18992e-05	AFR
9	84317002	chr9:84317002:A:AAACAACAACAAC	9	84278294	chr9:84278294:A:G	4.65097e-06	AFR
9	84317002	chr9:84317002:A:AAACAACAACAAC	9	84278298	chr9:84278298:T:C	1.19007e-05	AFR
9	84317002	chr9:84317002:A:AAACAACAACAAC	9	84278309	chr9:84278309:C:T	0.000282713	AFR
9	84317002	chr9:84317002:A:AAACAACAACAAC	9	84278326	chr9:84278326:A:C	3.64236e-05	AFR
9	84317002	chr9:84317002:A:AAACAACAACAAC	9	84278340	chr9:84278340:C:CA	3.64255e-05	AFR
9	84317002	chr9:84317002:A:AAACAACAACAAC	9	84278351	chr9:84278351:G:C	3.56955e-05	AFR
9	84317002	chr9:84317002:A:AAACAACAACAAC	9	84278357	chr9:84278357:G:A	3.82821e-06	AFR
9	84317002	chr9:84317002:A:AAACAACAACAAC	9	84279252	chr9:84279252:A:C	3.64321e-05	AFR
9	84317002	chr9:84317002:A:AAACAACAACAAC	9	84279259	chr9:84279259:CA:C	9.278e-05	AFR
9	84317002	chr9:84317002:A:AAACAACAACAAC	9	84279267	chr9:84279267:G:A	1.19002e-05	AFR
9	84317002	chr9:84317002:A:AAACAACAACAAC	9	84279319	chr9:84279319:G:T	3.64236e-05	AFR
9	84317002	chr9:84317002:A:AAACAACAACAAC	9	84279320	chr9:84279320:T:C	1.19001e-05	AFR
9	84317002	chr9:84317002:A:AAACAACAACAAC	9	84279321	chr9:84279321:G:A	0.000539505	AFR
9	84317002	chr9:84317002:A:AAACAACAACAAC	9	84279331	chr9:84279331:G:T	1.19007e-05	AFR
9	84317002	chr9:84317002:A:AAACAACAACAAC	9	84279336	chr9:84279336:C:G	0.000116505	AFR
9	84317002	chr9:84317002:A:AAACAACAACAAC	9	84279344	chr9:84279344:C:T	1.18999e-05	AFR
9	84317002	chr9:84317002:A:AAACAACAACAAC	9	84279345	chr9:84279345:G:A	1.18999e-05	AFR
9	84317002	chr9:84317002:A:AAACAACAACAAC	9	84279348	chr9:84279348:A:G	1.19001e-05	AFR
9	84317002	chr9:84317002:A:AAACAACAACAAC	9	84279351	chr9:84279351:G:C	3.57016e-05	AFR
9	84317002	chr9:84317002:A:AAACAACAACAAC	9	84279369	chr9:84279369:A:AGT	2.65075e-06	AFR
9	84317002	chr9:84317002:A:AAACAACAACAAC	9	84279383	chr9:84279383:T:C	2.37979e-05	AFR
9	84317002	chr9:84317002:A:AAACAACAACAAC	9	84279391	chr9:84279391:A:G	3.57002e-05	AFR
9	84317002	chr9:84317002:A:AAACAACAACAAC	9	84279978	chr9:84279978:C:T	3.64243e-05	AFR
9	84317002	chr9:84317002:A:AAACAACAACAAC	9	84279979	chr9:84279979:G:A	0.000510236	AFR
9	84317002	chr9:84317002:A:AAACAACAACAAC	9	84279982	chr9:84279982:G:A	1.18999e-05	AFR
9	84317002	chr9:84317002:A:AAACAACAACAAC	9	84279993	chr9:84279993:T:A	2.3802e-05	AFR
9	84317002	chr9:84317002:A:AAACAACAACAAC	9	84280001	chr9:84280001:G:C	0.000811675	AFR
9	84317002	chr9:84317002:A:AAACAACAACAAC	9	84280005	chr9:84280005:C:T	1.18999e-05	AFR
9	84317002	chr9:84317002:A:AAACAACAACAAC	9	84280006	chr9:84280006:G:A	0.000133654	AFR
9	84317002	chr9:84317002:A:AAACAACAACAAC	9	84280012	chr9:84280012:C:T	3.66137e-12	AFR
9	84317002	chr9:84317002:A:AAACAACAACAAC	9	84280025	chr9:84280025:C:G	2.48841e-07	AFR
9	84317002	chr9:84317002:A:AAACAACAACAAC	9	84280034	chr9:84280034:C:T	9.22426e-08	AFR
9	84317002	chr9:84317002:A:AAACAACAACAAC	9	84280037	chr9:84280037:G:A	1.18992e-05	AFR
9	84317002	chr9:84317002:A:AAACAACAACAAC	9	84280041	chr9:84280041:C:T	3.34379e-06	AFR
9	84317002	chr9:84317002:A:AAACAACAACAAC	9	84280042	chr9:84280042:G:A	1.18992e-05	AFR
9	84317002	chr9:84317002:A:AAACAACAACAAC	9	84280049	chr9:84280049:C:T	0.000895969	AFR
9	84317002	chr9:84317002:A:AAACAACAACAAC	9	84280082	chr9:84280082:C:T	0.000309816	AFR
9	84317002	chr9:84317002:A:AAACAACAACAAC	9	84280086	chr9:84280086:G:T	7.66399e-06	AFR
9	84317002	chr9:84317002:A:AAACAACAACAAC	9	84280087	chr9:84280087:A:G	3.64182e-05	AFR
9	84317002	chr9:84317002:A:AAACAACAACAAC	9	84280794	chr9:84280794:C:CACTT	0.000145706	AFR
9	84317002	chr9:84317002:A:AAACAACAACAAC	9	84280807	chr9:84280807:C:T	2.49003e-07	AFR
9	84317002	chr9:84317002:A:AAACAACAACAAC	9	84280808	chr9:84280808:G:T	1.18999e-05	AFR
9	84317002	chr9:84317002:A:AAACAACAACAAC	9	84280810	chr9:84280810:C:T	3.64269e-05	AFR
9	84317002	chr9:84317002:A:AAACAACAACAAC	9	84280816	chr9:84280816:C:T	5.95025e-05	AFR
9	84317002	chr9:84317002:A:AAACAACAACAAC	9	84280831	chr9:84280831:C:T	0.000107615	AFR
9	84317002	chr9:84317002:A:AAACAACAACAAC	9	84280848	chr9:84280848:C:G	0.000232324	AFR
9	84317002	chr9:84317002:A:AAACAACAACAAC	9	84280855	chr9:84280855:C:T	4.76038e-05	AFR
9	84317002	chr9:84317002:A:AAACAACAACAAC	9	84280855	chr9:84280855:CG:C	1.19e-05	AFR
9	84317002	chr9:84317002:A:AAACAACAACAAC	9	84280856	chr9:84280856:G:A	0.000598563	AFR
9	84317002	chr9:84317002:A:AAACAACAACAAC	9	84280856	chr9:84280856:G:GT	2.38035e-05	AFR
9	84317002	chr9:84317002:A:AAACAACAACAAC	9	84280864	chr9:84280864:C:T	2.3802e-05	AFR
9	84317002	chr9:84317002:A:AAACAACAACAAC	9	84280878	chr9:84280878:C:A	3.34283e-06	AFR
9	84317002	chr9:84317002:A:AAACAACAACAAC	9	84280879	chr9:84280879:G:A	3.64269e-05	AFR
9	84317002	chr9:84317002:A:AAACAACAACAAC	9	84280895	chr9:84280895:A:G	2.37993e-05	AFR
9	84317002	chr9:84317002:A:AAACAACAACAAC	9	84285339	chr9:84285339:A:T	1.19015e-05	AFR
9	84317002	chr9:84317002:A:AAACAACAACAAC	9	84285362	chr9:84285362:C:T	0.000240874	AFR
9	84317002	chr9:84317002:A:AAACAACAACAAC	9	84285364	chr9:84285364:C:T	2.38004e-05	AFR
9	84317002	chr9:84317002:A:AAACAACAACAAC	9	84285365	chr9:84285365:C:T	4.76034e-05	AFR
9	84317002	chr9:84317002:A:AAACAACAACAAC	9	84285366	chr9:84285366:G:A	2.49166e-07	AFR
9	84317002	chr9:84317002:A:AAACAACAACAAC	9	84285384	chr9:84285384:A:G	1.19007e-05	AFR
9	84317002	chr9:84317002:A:AAACAACAACAAC	9	84285388	chr9:84285388:T:C	3.57039e-05	AFR
9	84317002	chr9:84317002:A:AAACAACAACAAC	9	84285417	chr9:84285417:G:A	0.00108917	AFR
9	84317002	chr9:84317002:A:AAACAACAACAAC	9	84285444	chr9:84285444:G:C	3.57039e-05	AFR
9	84317002	chr9:84317002:A:AAACAACAACAAC	9	84285450	chr9:84285450:CT:C	1.18999e-05	AFR
9	84317002	chr9:84317002:A:AAACAACAACAAC	9	84285454	chr9:84285454:T:A	0.00180376	AFR
9	84317002	chr9:84317002:A:AAACAACAACAAC	9	84285464	chr9:84285464:G:C	0.000904355	AFR
9	84317002	chr9:84317002:A:AAACAACAACAAC	9	84285476	chr9:84285476:T:C	5.30258e-06	AFR
9	84317002	chr9:84317002:A:AAACAACAACAAC	9	84285515	chr9:84285515:A:G	1.19015e-05	AFR
9	84317002	chr9:84317002:A:AAACAACAACAAC	9	84285518	chr9:84285518:G:T	3.64236e-05	AFR
9	84317002	chr9:84317002:A:AAACAACAACAAC	9	84285527	chr9:84285527:T:C	1.18999e-05	AFR
9	84317002	chr9:84317002:A:AAACAACAACAAC	9	84285528	chr9:84285528:G:GT	1.74272e-06	AFR
9	84317002	chr9:84317002:A:AAACAACAACAAC	9	84285542	chr9:84285542:G:A	3.64236e-05	AFR
9	84317002	chr9:84317002:A:AAACAACAACAAC	9	84285552	chr9:84285552:C:G	1.19007e-05	AFR
9	84317002	chr9:84317002:A:AAACAACAACAAC	9	84285928	chr9:84285928:G:A	0.000182138	AFR
9	84317002	chr9:84317002:A:AAACAACAACAAC	9	84285931	chr9:84285931:A:T	1.19e-05	AFR
9	84317002	chr9:84317002:A:AAACAACAACAAC	9	84285933	chr9:84285933:G:A	3.34283e-06	AFR
9	84317002	chr9:84317002:A:AAACAACAACAAC	9	84285942	chr9:84285942:C:T	3.34335e-06	AFR
9	84317002	chr9:84317002:A:AAACAACAACAAC	9	84285943	chr9:84285943:C:G	1.18999e-05	AFR
9	84317002	chr9:84317002:A:AAACAACAACAAC	9	84285961	chr9:84285961:G:A	2.48841e-07	AFR
9	84317002	chr9:84317002:A:AAACAACAACAAC	9	84286011	chr9:84286011:G:A	0.00426213	AFR
9	84317002	chr9:84317002:A:AAACAACAACAAC	9	84286017	chr9:84286017:C:T	1.18999e-05	AFR
9	84317002	chr9:84317002:A:AAACAACAACAAC	9	84286025	chr9:84286025:G:T	3.64229e-05	AFR
9	84317002	chr9:84317002:A:AAACAACAACAAC	9	84286041	chr9:84286041:C:T	6.56755e-05	AFR
9	84317002	chr9:84317002:A:AAACAACAACAAC	9	84286046	chr9:84286046:T:C	2.38035e-05	AFR
9	84317002	chr9:84317002:A:AAACAACAACAAC	9	84286052	chr9:84286052:A:T	0.000240888	AFR
9	84317002	chr9:84317002:A:AAACAACAACAAC	9	84286069	chr9:84286069:G:A	3.64229e-05	AFR
9	84317002	chr9:84317002:A:AAACAACAACAAC	9	84286072	chr9:84286072:T:C	3.3424e-06	AFR
9	84317002	chr9:84317002:A:AAACAACAACAAC	9	84286075	chr9:84286075:T:G	1.19008e-05	AFR
9	84317002	chr9:84317002:A:AAACAACAACAAC	9	84288056	chr9:84288056:C:T	0.000421619	AFR
9	84317002	chr9:84317002:A:AAACAACAACAAC	9	84288076	chr9:84288076:G:T	0.00149454	AFR
9	84317002	chr9:84317002:A:AAACAACAACAAC	9	84288097	chr9:84288097:T:C	2.38004e-05	AFR
9	84317002	chr9:84317002:A:AAACAACAACAAC	9	84288115	chr9:84288115:T:G	0.00105508	AFR
9	84317002	chr9:84317002:A:AAACAACAACAAC	9	84288131	chr9:84288131:C:T	0.000338425	AFR
9	84317002	chr9:84317002:A:AAACAACAACAAC	9	84288135	chr9:84288135:G:A	1.18999e-05	AFR
9	84317002	chr9:84317002:A:AAACAACAACAAC	9	84288137	chr9:84288137:T:C	3.57063e-05	AFR
9	84317002	chr9:84317002:A:AAACAACAACAAC	9	84288144	chr9:84288144:A:G	1.19007e-05	AFR
9	84317002	chr9:84317002:A:AAACAACAACAAC	9	84288152	chr9:84288152:C:T	0.00482507	AFR
9	84317002	chr9:84317002:A:AAACAACAACAAC	9	84288153	chr9:84288153:G:A	3.34283e-06	AFR
9	84317002	chr9:84317002:A:AAACAACAACAAC	9	84288168	chr9:84288168:G:C	1.18999e-05	AFR
9	84317002	chr9:84317002:A:AAACAACAACAAC	9	84288173	chr9:84288173:T:C	5.95059e-05	AFR
9	84317002	chr9:84317002:A:AAACAACAACAAC	9	84288174	chr9:84288174:G:A	1.18999e-05	AFR
9	84317002	chr9:84317002:A:AAACAACAACAAC	9	84288182	chr9:84288182:C:A	2.38022e-05	AFR
9	84317002	chr9:84317002:A:AAACAACAACAAC	9	84290153	chr9:84290153:C:T	1.18999e-05	AFR
9	84317002	chr9:84317002:A:AAACAACAACAAC	9	84290158	chr9:84290158:A:C	1.19023e-05	AFR
9	84317002	chr9:84317002:A:AAACAACAACAAC	9	84290180	chr9:84290180:C:T	3.07176e-05	AFR
9	84317002	chr9:84317002:A:AAACAACAACAAC	9	84290181	chr9:84290181:G:A	0.00490195	AFR
9	84317002	chr9:84317002:A:AAACAACAACAAC	9	84290191	chr9:84290191:A:G	1.19075e-05	AFR
9	84317002	chr9:84317002:A:AAACAACAACAAC	9	84290203	chr9:84290203:C:G	3.64243e-05	AFR
9	84317002	chr9:84317002:A:AAACAACAACAAC	9	84290207	chr9:84290207:C:T	1.18992e-05	AFR
9	84317002	chr9:84317002:A:AAACAACAACAAC	9	84290212	chr9:84290212:A:C	9.18047e-08	AFR
9	84317002	chr9:84317002:A:AAACAACAACAAC	9	84290225	chr9:84290225:G:A	1.18999e-05	AFR
9	84317002	chr9:84317002:A:AAACAACAACAAC	9	84290257	chr9:84290257:C:T	0.000109279	AFR
9	84317002	chr9:84317002:A:AAACAACAACAAC	9	84290262	chr9:84290262:C:T	0.000577015	AFR
9	84317002	chr9:84317002:A:AAACAACAACAAC	9	84290277	chr9:84290277:C:T	3.56996e-05	AFR
9	84317002	chr9:84317002:A:AAACAACAACAAC	9	84290291	chr9:84290291:G:C	0.000109289	AFR
9	84317002	chr9:84317002:A:AAACAACAACAAC	9	84290294	chr9:84290294:G:T	0.00055924	AFR
9	84317002	chr9:84317002:A:AAACAACAACAAC	9	84292667	chr9:84292667:C:T	0.000174727	AFR
9	84317002	chr9:84317002:A:AAACAACAACAAC	9	84292684	chr9:84292684:T:C	9.13338e-08	AFR
9	84317002	chr9:84317002:A:AAACAACAACAAC	9	84292687	chr9:84292687:C:A	1.19e-05	AFR
9	84317002	chr9:84317002:A:AAACAACAACAAC	9	84292699	chr9:84292699:A:G	3.57042e-05	AFR
9	84317002	chr9:84317002:A:AAACAACAACAAC	9	84292709	chr9:84292709:T:C	0.094317	AFR
9	84317002	chr9:84317002:A:AAACAACAACAAC	9	84292709	chr9:84292709:TAGG:T	6.25933e-05	AFR
9	84317002	chr9:84317002:A:AAACAACAACAAC	9	84292719	chr9:84292719:T:A	6.25719e-05	AFR
9	84317002	chr9:84317002:A:AAACAACAACAAC	9	84292722	chr9:84292722:C:T	3.57042e-05	AFR
9	84317002	chr9:84317002:A:AAACAACAACAAC	9	84292723	chr9:84292723:G:A	0.000329118	AFR
9	84317002	chr9:84317002:A:AAACAACAACAAC	9	84292723	chr9:84292723:G:C	1.18999e-05	AFR
9	84317002	chr9:84317002:A:AAACAACAACAAC	9	84292733	chr9:84292733:G:A	0.000232324	AFR
9	84317002	chr9:84317002:A:AAACAACAACAAC	9	84292758	chr9:84292758:A:T	0.0247139	AFR
9	84317002	chr9:84317002:A:AAACAACAACAAC	9	84294188	chr9:84294188:C:G	8.33127e-05	AFR
9	84317002	chr9:84317002:A:AAACAACAACAAC	9	84294199	chr9:84294199:C:T	2.38035e-05	AFR
9	84317002	chr9:84317002:A:AAACAACAACAAC	9	84294208	chr9:84294208:C:T	7.28478e-05	AFR
9	84317002	chr9:84317002:A:AAACAACAACAAC	9	84294209	chr9:84294209:A:G	8.33134e-05	AFR
9	84317002	chr9:84317002:A:AAACAACAACAAC	9	84294217	chr9:84294217:A:G	1.18992e-05	AFR
9	84317002	chr9:84317002:A:AAACAACAACAAC	9	84294244	chr9:84294244:A:G	2.49003e-07	AFR
9	84317002	chr9:84317002:A:AAACAACAACAAC	9	84294264	chr9:84294264:G:A	1.19007e-05	AFR
9	84317002	chr9:84317002:A:AAACAACAACAAC	9	84294267	chr9:84294267:C:T	2.98072e-05	AFR
9	84317002	chr9:84317002:A:AAACAACAACAAC	9	84294268	chr9:84294268:G:A	3.64236e-05	AFR
9	84317002	chr9:84317002:A:AAACAACAACAAC	9	84294285	chr9:84294285:CAGAAACAAACATGGATTAATG:C	2.49003e-07	AFR
9	84317002	chr9:84317002:A:AAACAACAACAAC	9	84297214	chr9:84297214:A:G	0.000112651	AFR
9	84317002	chr9:84317002:A:AAACAACAACAAC	9	84297215	chr9:84297215:C:A	3.3477e-06	AFR
9	84317002	chr9:84317002:A:AAACAACAACAAC	9	84297305	chr9:84297305:T:A	1.19007e-05	AFR
9	84317002	chr9:84317002:A:AAACAACAACAAC	9	84297894	chr9:84297894:A:T	4.76065e-05	AFR
9	84317002	chr9:84317002:A:AAACAACAACAAC	9	84297897	chr9:84297897:C:T	1.18999e-05	AFR
9	84317002	chr9:84317002:A:AAACAACAACAAC	9	84297900	chr9:84297900:A:G	0.00196708	AFR
9	84317002	chr9:84317002:A:AAACAACAACAAC	9	84297925	chr9:84297925:C:T	2.38004e-05	AFR
9	84317002	chr9:84317002:A:AAACAACAACAAC	9	84297931	chr9:84297931:A:G	3.64276e-05	AFR
9	84317002	chr9:84317002:A:AAACAACAACAAC	9	84297947	chr9:84297947:G:T	1.19008e-05	AFR
9	84317002	chr9:84317002:A:AAACAACAACAAC	9	84297960	chr9:84297960:A:T	3.64229e-05	AFR
9	84317002	chr9:84317002:A:AAACAACAACAAC	9	84297963	chr9:84297963:C:A	1.18999e-05	AFR
9	84317002	chr9:84317002:A:AAACAACAACAAC	9	84297972	chr9:84297972:A:G	1.18999e-05	AFR
9	84317002	chr9:84317002:A:AAACAACAACAAC	9	84297989	chr9:84297989:C:T	1.18999e-05	AFR
9	84317002	chr9:84317002:A:AAACAACAACAAC	9	84297990	chr9:84297990:G:A	3.57016e-05	AFR
9	84317002	chr9:84317002:A:AAACAACAACAAC	9	84298009	chr9:84298009:C:A	7.1409e-05	AFR
9	84317002	chr9:84317002:A:AAACAACAACAAC	9	84298025	chr9:84298025:C:CAGAA	1.18999e-05	AFR
9	84317002	chr9:84317002:A:AAACAACAACAAC	9	84298031	chr9:84298031:G:A	0.000406947	AFR
9	84317002	chr9:84317002:A:AAACAACAACAAC	9	84299586	chr9:84299586:T:G	1.18995e-05	AFR
9	84317002	chr9:84317002:A:AAACAACAACAAC	9	84299599	chr9:84299599:A:G	0.00035719	AFR
9	84317002	chr9:84317002:A:AAACAACAACAAC	9	84299605	chr9:84299605:A:C	1.19e-05	AFR
9	84317002	chr9:84317002:A:AAACAACAACAAC	9	84299624	chr9:84299624:A:G	1.19022e-05	AFR
9	84317002	chr9:84317002:A:AAACAACAACAAC	9	84299626	chr9:84299626:T:C	2.38067e-05	AFR
9	84317002	chr9:84317002:A:AAACAACAACAAC	9	84299637	chr9:84299637:C:T	1.19015e-05	AFR
9	84317002	chr9:84317002:A:AAACAACAACAAC	9	84299641	chr9:84299641:G:A	1.19007e-05	AFR
9	84317002	chr9:84317002:A:AAACAACAACAAC	9	84299644	chr9:84299644:C:A	2.3802e-05	AFR
9	84317002	chr9:84317002:A:AAACAACAACAAC	9	84299682	chr9:84299682:C:G	3.64236e-05	AFR
9	84317002	chr9:84317002:A:AAACAACAACAAC	9	84299686	chr9:84299686:C:A	3.64236e-05	AFR
9	84317002	chr9:84317002:A:AAACAACAACAAC	9	84299695	chr9:84299695:A:C	0.000107137	AFR
9	84317002	chr9:84317002:A:AAACAACAACAAC	9	84299728	chr9:84299728:A:G	3.64373e-05	AFR
9	84317002	chr9:84317002:A:AAACAACAACAAC	9	84302191	chr9:84302191:T:G	1.19016e-05	AFR
9	84317002	chr9:84317002:A:AAACAACAACAAC	9	84302205	chr9:84302205:C:G	3.64236e-05	AFR
9	84317002	chr9:84317002:A:AAACAACAACAAC	9	84302236	chr9:84302236:C:T	1.18999e-05	AFR
9	84317002	chr9:84317002:A:AAACAACAACAAC	9	84302252	chr9:84302252:T:A	2.38022e-05	AFR
9	84317002	chr9:84317002:A:AAACAACAACAAC	9	84302257	chr9:84302257:T:A	1.19015e-05	AFR
9	84317002	chr9:84317002:A:AAACAACAACAAC	9	84302264	chr9:84302264:G:A	0.000240874	AFR
9	84317002	chr9:84317002:A:AAACAACAACAAC	9	84302266	chr9:84302266:T:A	3.34152e-06	AFR
9	84317002	chr9:84317002:A:AAACAACAACAAC	9	84302271	chr9:84302271:G:A	2.49166e-07	AFR
9	84317002	chr9:84317002:A:AAACAACAACAAC	9	84302273	chr9:84302273:A:AT	1.18985e-05	AFR
9	84317002	chr9:84317002:A:AAACAACAACAAC	9	84302289	chr9:84302289:A:G	3.57039e-05	AFR
9	84317002	chr9:84317002:A:AAACAACAACAAC	9	84302297	chr9:84302297:C:T	1.19007e-05	AFR
9	84317002	chr9:84317002:A:AAACAACAACAAC	9	84302301	chr9:84302301:AAAG:A	1.19e-05	AFR
9	84317002	chr9:84317002:A:AAACAACAACAAC	9	84302318	chr9:84302318:C:T	0.000112639	AFR
9	84317002	chr9:84317002:A:AAACAACAACAAC	9	84302330	chr9:84302330:A:G	2.38022e-05	AFR
9	84317002	chr9:84317002:A:AAACAACAACAAC	9	84302349	chr9:84302349:A:G	2.48733e-07	AFR
9	84317002	chr9:84317002:A:AAACAACAACAAC	9	84302350	chr9:84302350:A:C	1.20502e-05	AFR
9	84317002	chr9:84317002:A:AAACAACAACAAC	9	84302354	chr9:84302354:T:G	3.57016e-05	AFR
9	84317002	chr9:84317002:A:AAACAACAACAAC	9	84302355	chr9:84302355:C:G	1.19007e-05	AFR
9	84317002	chr9:84317002:A:AAACAACAACAAC	9	84302368	chr9:84302368:G:A	3.65329e-06	AFR
9	84317002	chr9:84317002:A:AAACAACAACAAC	9	84302376	chr9:84302376:C:A	3.34335e-06	AFR
9	84317002	chr9:84317002:A:AAACAACAACAAC	9	84302381	chr9:84302381:C:G	1.18999e-05	AFR
9	84317002	chr9:84317002:A:AAACAACAACAAC	9	84302386	chr9:84302386:T:C	0.000376962	AFR
9	84317002	chr9:84317002:A:AAACAACAACAAC	9	84302389	chr9:84302389:C:G	1.18999e-05	AFR
9	84317002	chr9:84317002:A:AAACAACAACAAC	9	84302394	chr9:84302394:C:A	1.19015e-05	AFR
9	84317002	chr9:84317002:A:AAACAACAACAAC	9	84305240	chr9:84305240:T:TCTTTGTTA	2.6457e-05	AFR
9	84317002	chr9:84317002:A:AAACAACAACAAC	9	84305241	chr9:84305241:CTT:C	0.00088702	AFR
9	84317002	chr9:84317002:A:AAACAACAACAAC	9	84305274	chr9:84305274:A:G	0.000245412	AFR
9	84317002	chr9:84317002:A:AAACAACAACAAC	9	84305280	chr9:84305280:T:G	3.34907e-06	AFR
9	84317002	chr9:84317002:A:AAACAACAACAAC	9	84305283	chr9:84305283:C:G	4.76073e-05	AFR
9	84317002	chr9:84317002:A:AAACAACAACAAC	9	84305283	chr9:84305283:C:T	7.4346e-05	AFR
9	84317002	chr9:84317002:A:AAACAACAACAAC	9	84305284	chr9:84305284:G:A	1.19188e-05	AFR
9	84317002	chr9:84317002:A:AAACAACAACAAC	9	84305306	chr9:84305306:A:G	2.38053e-05	AFR
9	84317002	chr9:84317002:A:AAACAACAACAAC	9	84305313	chr9:84305313:C:A	1.19166e-05	AFR
9	84317002	chr9:84317002:A:AAACAACAACAAC	9	84305314	chr9:84305314:C:G	0.000125239	AFR
9	84317002	chr9:84317002:A:AAACAACAACAAC	9	84305321	chr9:84305321:T:C	3.68154e-05	AFR
9	84317002	chr9:84317002:A:AAACAACAACAAC	9	84305322	chr9:84305322:G:A	3.3442e-06	AFR
9	84317002	chr9:84317002:A:AAACAACAACAAC	9	84305324	chr9:84305324:G:C	2.38026e-05	AFR
9	84317002	chr9:84317002:A:AAACAACAACAAC	9	84305345	chr9:84305345:C:A	2.38006e-05	AFR
9	84317002	chr9:84317002:A:AAACAACAACAAC	9	84309646	chr9:84309646:CTCA:C	2.40574e-05	AFR
9	84317002	chr9:84317002:A:AAACAACAACAAC	9	84309651	chr9:84309651:C:G	5.05279e-05	AFR
9	84317002	chr9:84317002:A:AAACAACAACAAC	9	84309655	chr9:84309655:A:C	3.64738e-05	AFR
9	84317002	chr9:84317002:A:AAACAACAACAAC	9	84309664	chr9:84309664:G:A	7.31445e-05	AFR
9	84317002	chr9:84317002:A:AAACAACAACAAC	9	84309671	chr9:84309671:C:T	0.000448661	AFR
9	84317002	chr9:84317002:A:AAACAACAACAAC	9	84309687	chr9:84309687:C:G	0.000415221	AFR
9	84317002	chr9:84317002:A:AAACAACAACAAC	9	84309695	chr9:84309695:A:G	3.64235e-05	AFR
9	84317002	chr9:84317002:A:AAACAACAACAAC	9	84309708	chr9:84309708:C:T	1.19038e-05	AFR
9	84317002	chr9:84317002:A:AAACAACAACAAC	9	84309709	chr9:84309709:T:G	1.19062e-05	AFR
9	84317002	chr9:84317002:A:AAACAACAACAAC	9	84313410	chr9:84313410:G:A	1.19007e-05	AFR
9	84317002	chr9:84317002:A:AAACAACAACAAC	9	84313413	chr9:84313413:G:A	2.3802e-05	AFR
9	84317002	chr9:84317002:A:AAACAACAACAAC	9	84313419	chr9:84313419:T:C	0.00227142	AFR
9	84317002	chr9:84317002:A:AAACAACAACAAC	9	84313422	chr9:84313422:T:C	3.34283e-06	AFR
9	84317002	chr9:84317002:A:AAACAACAACAAC	9	84313430	chr9:84313430:C:T	1.18999e-05	AFR
9	84317002	chr9:84317002:A:AAACAACAACAAC	9	84313431	chr9:84313431:G:A	3.64236e-05	AFR
9	84317002	chr9:84317002:A:AAACAACAACAAC	9	84313468	chr9:84313468:G:A	0.00395811	AFR
9	84317002	chr9:84317002:A:AAACAACAACAAC	9	84340585	chr9:84340585:C:T	2.51199e-05	AFR
9	84317002	chr9:84317002:A:AAACAACAACAAC	9	84340596	chr9:84340596:C:T	3.64243e-05	AFR
9	84317002	chr9:84317002:A:AAACAACAACAAC	9	84340620	chr9:84340620:C:T	0.0316153	AFR
9	84317002	chr9:84317002:A:AAACAACAACAAC	9	84340623	chr9:84340623:C:T	7.28492e-05	AFR
9	84317002	chr9:84317002:A:AAACAACAACAAC	9	84340639	chr9:84340639:T:C	4.76217e-05	AFR
9	84317002	chr9:84317002:A:AAACAACAACAAC	9	84340651	chr9:84340651:C:G	1.19e-05	AFR
9	84317002	chr9:84317002:A:AAACAACAACAAC	9	84340657	chr9:84340657:C:G	1.19e-05	AFR
9	84317002	chr9:84317002:A:AAACAACAACAAC	9	84340689	chr9:84340689:G:A	8.49431e-05	AFR
9	84317002	chr9:84317002:A:AAACAACAACAAC	9	84340692	chr9:84340692:C:G	1.19015e-05	AFR
9	84317002	chr9:84317002:A:AAACAACAACAAC	9	84340693	chr9:84340693:C:T	1.83963e-07	AFR
9	84317002	chr9:84317002:A:AAACAACAACAAC	9	84340695	chr9:84340695:G:A	0.000721591	AFR
9	84317002	chr9:84317002:A:AAACAACAACAAC	9	84340704	chr9:84340704:G:A	1.77889e-06	AFR
9	84317002	chr9:84317002:A:AAACAACAACAAC	9	84340733	chr9:84340733:G:A	3.57528e-05	AFR
9	84317002	chr9:84317002:A:AAACAACAACAAC	9	84340740	chr9:84340740:G:A	3.57089e-05	AFR
9	84317002	chr9:84317002:A:AAACAACAACAAC	9	84340743	chr9:84340743:C:T	4.65619e-06	AFR
9	84317002	chr9:84317002:A:AAACAACAACAAC	9	84340755	chr9:84340755:G:A	6.29781e-05	AFR
9	84317002	chr9:84317002:A:AAACAACAACAAC	9	84340756	chr9:84340756:T:G	2.38026e-05	AFR
9	84317002	chr9:84317002:A:AAACAACAACAAC	9	84340767	chr9:84340767:C:T	0.0302922	AFR
9	84317002	chr9:84317002:A:AAACAACAACAAC	9	84668365	chr9:84668365:G:A	1.19007e-05	AFR
9	84317002	chr9:84317002:A:AAACAACAACAAC	9	84668374	chr9:84668374:C:T	0.000240874	AFR
9	84317002	chr9:84317002:A:AAACAACAACAAC	9	84668389	chr9:84668389:G:C	2.49003e-07	AFR
9	84317002	chr9:84317002:A:AAACAACAACAAC	9	84668393	chr9:84668393:G:T	1.19007e-05	AFR
9	84317002	chr9:84317002:A:AAACAACAACAAC	9	84668394	chr9:84668394:C:T	1.18999e-05	AFR
9	84317002	chr9:84317002:A:AAACAACAACAAC	9	84668397	chr9:84668397:C:T	3.34722e-05	AFR
9	84317002	chr9:84317002:A:AAACAACAACAAC	9	84668398	chr9:84668398:G:A	3.34379e-06	AFR
9	84317002	chr9:84317002:A:AAACAACAACAAC	9	84668402	chr9:84668402:C:G	0.000326124	AFR
9	84317002	chr9:84317002:A:AAACAACAACAAC	9	84668407	chr9:84668407:C:A	0.000240874	AFR
9	84317002	chr9:84317002:A:AAACAACAACAAC	9	84668422	chr9:84668422:C:T	2.48841e-07	AFR
9	84317002	chr9:84317002:A:AAACAACAACAAC	9	84668426	chr9:84668426:G:A	1.19007e-05	AFR
9	84317002	chr9:84317002:A:AAACAACAACAAC	9	84668428	chr9:84668428:G:A	1.19008e-05	AFR
9	84317002	chr9:84317002:A:AAACAACAACAAC	9	84668440	chr9:84668440:C:T	0.000696314	AFR
9	84317002	chr9:84317002:A:AAACAACAACAAC	9	84668444	chr9:84668444:C:T	1.19007e-05	AFR
9	84317002	chr9:84317002:A:AAACAACAACAAC	9	84668447	chr9:84668447:C:G	3.64236e-05	AFR
9	84317002	chr9:84317002:A:AAACAACAACAAC	9	84668474	chr9:84668474:G:A	8.48822e-05	AFR
9	84317002	chr9:84317002:A:AAACAACAACAAC	9	84668483	chr9:84668483:A:T	3.64236e-05	AFR
9	84317002	chr9:84317002:A:AAACAACAACAAC	9	84668501	chr9:84668501:C:A	7.33101e-05	AFR
9	84317002	chr9:84317002:A:AAACAACAACAAC	9	84668545	chr9:84668545:A:G	1.19016e-05	AFR
9	84317002	chr9:84317002:A:AAACAACAACAAC	9	84668548	chr9:84668548:G:A	1.19007e-05	AFR
9	84317002	chr9:84317002:A:AAACAACAACAAC	9	84668555	chr9:84668555:C:T	1.18999e-05	AFR
9	84317002	chr9:84317002:A:AAACAACAACAAC	9	84668586	chr9:84668586:G:T	1.18999e-05	AFR
9	84317002	chr9:84317002:A:AAACAACAACAAC	9	84668592	chr9:84668592:A:G	3.57063e-05	AFR
9	84317002	chr9:84317002:A:AAACAACAACAAC	9	84668614	chr9:84668614:A:C	1.1901e-05	AFR
9	84317002	chr9:84317002:A:AAACAACAACAAC	9	84668621	chr9:84668621:C:G	1.18999e-05	AFR
9	84317002	chr9:84317002:A:AAACAACAACAAC	9	84668645	chr9:84668645:A:G	0.000133062	AFR
9	84317002	chr9:84317002:A:AAACAACAACAAC	9	84668652	chr9:84668652:A:G	1.1905e-05	AFR
9	84317002	chr9:84317002:A:AAACAACAACAAC	9	84668659	chr9:84668659:C:G	2.38004e-05	AFR
9	84317002	chr9:84317002:A:AAACAACAACAAC	9	84668660	chr9:84668660:C:G	7.28505e-05	AFR
9	84317002	chr9:84317002:A:AAACAACAACAAC	9	84668665	chr9:84668665:T:G	1.19007e-05	AFR
9	84317002	chr9:84317002:A:AAACAACAACAAC	9	84668676	chr9:84668676:G:T	3.64243e-05	AFR
9	84317002	chr9:84317002:A:AAACAACAACAAC	9	84668677	chr9:84668677:G:T	3.64243e-05	AFR
9	84317002	chr9:84317002:A:AAACAACAACAAC	9	84668695	chr9:84668695:T:G	4.01476e-05	AFR
9	84317002	chr9:84317002:A:AAACAACAACAAC	9	84668707	chr9:84668707:G:A	3.57039e-05	AFR
9	84317002	chr9:84317002:A:AAACAACAACAAC	9	84668728	chr9:84668728:C:G	0.000240874	AFR
9	84317002	chr9:84317002:A:AAACAACAACAAC	9	84668733	chr9:84668733:C:T	4.76065e-05	AFR
9	84317002	chr9:84317002:A:AAACAACAACAAC	9	84668737	chr9:84668737:C:A	3.34379e-06	AFR
9	84317002	chr9:84317002:A:AAACAACAACAAC	9	84668747	chr9:84668747:G:A	4.76034e-05	AFR
9	84317002	chr9:84317002:A:AAACAACAACAAC	9	84668747	chr9:84668747:G:C	1.18999e-05	AFR
9	84317002	chr9:84317002:A:AAACAACAACAAC	9	84668747	chr9:84668747:G:T	2.09575e-05	AFR
9	84317002	chr9:84317002:A:AAACAACAACAAC	9	84668754	chr9:84668754:C:T	2.09575e-05	AFR
9	84317002	chr9:84317002:A:AAACAACAACAAC	9	84668767	chr9:84668767:A:G	9.95603e-07	AFR
9	84317002	chr9:84317002:A:AAACAACAACAAC	9	84668775	chr9:84668775:A:G	0.000153663	AFR
9	84317002	chr9:84317002:A:AAACAACAACAAC	9	84668789	chr9:84668789:C:G	3.64276e-05	AFR
9	84317002	chr9:84317002:A:AAACAACAACAAC	9	84668789	chr9:84668789:C:T	3.34379e-06	AFR
9	84317002	chr9:84317002:A:AAACAACAACAAC	9	84668793	chr9:84668793:A:G	5.37054e-05	AFR
9	84317002	chr9:84317002:A:AAACAACAACAAC	9	84668908	chr9:84668908:G:C	3.34283e-06	AFR
9	84317002	chr9:84317002:A:AAACAACAACAAC	9	84668913	chr9:84668913:A:C	5.20911e-05	AFR
9	84317002	chr9:84317002:A:AAACAACAACAAC	9	84668915	chr9:84668915:A:T	3.34751e-06	AFR
9	84317002	chr9:84317002:A:AAACAACAACAAC	9	84668918	chr9:84668918:G:A	2.37991e-05	AFR
9	84317002	chr9:84317002:A:AAACAACAACAAC	9	84668922	chr9:84668922:A:C	1.19031e-05	AFR
9	84317002	chr9:84317002:A:AAACAACAACAAC	9	84668927	chr9:84668927:A:AG	3.34212e-06	AFR
9	84317002	chr9:84317002:A:AAACAACAACAAC	9	84668942	chr9:84668942:C:T	3.64222e-05	AFR
9	84317002	chr9:84317002:A:AAACAACAACAAC	9	84668943	chr9:84668943:A:C	3.64314e-05	AFR
9	84317002	chr9:84317002:A:AAACAACAACAAC	9	84668952	chr9:84668952:A:G	3.64274e-05	AFR
9	84317002	chr9:84317002:A:AAACAACAACAAC	9	84668953	chr9:84668953:C:T	3.65097e-06	AFR
9	84317002	chr9:84317002:A:AAACAACAACAAC	9	84668954	chr9:84668954:G:C	1.19007e-05	AFR
9	84317002	chr9:84317002:A:AAACAACAACAAC	9	84668968	chr9:84668968:C:A	3.34283e-06	AFR
9	84317002	chr9:84317002:A:AAACAACAACAAC	9	84668975	chr9:84668975:C:T	0.000232324	AFR
9	84317002	chr9:84317002:A:AAACAACAACAAC	9	84668979	chr9:84668979:A:C	3.57118e-05	AFR
9	84317002	chr9:84317002:A:AAACAACAACAAC	9	84668980	chr9:84668980:C:T	3.3424e-06	AFR
9	84317002	chr9:84317002:A:AAACAACAACAAC	9	84668990	chr9:84668990:T:G	1.19044e-05	AFR
9	84317002	chr9:84317002:A:AAACAACAACAAC	9	84668993	chr9:84668993:CCCGGGCG:C	3.64236e-05	AFR
9	84317002	chr9:84317002:A:AAACAACAACAAC	9	84669017	chr9:84669017:G:A	1.18999e-05	AFR
9	84317002	chr9:84317002:A:AAACAACAACAAC	9	84669037	chr9:84669037:A:G	1.19049e-05	AFR
9	84317002	chr9:84317002:A:AAACAACAACAAC	9	84669041	chr9:84669041:A:G	4.91499e-05	AFR
9	84317002	chr9:84317002:A:AAACAACAACAAC	9	84669042	chr9:84669042:G:A	1.18999e-05	AFR
9	84317002	chr9:84317002:A:AAACAACAACAAC	9	84669061	chr9:84669061:A:G	1.18992e-05	AFR
9	84317002	chr9:84317002:A:AAACAACAACAAC	9	84669066	chr9:84669066:C:G	3.64243e-05	AFR
9	84317002	chr9:84317002:A:AAACAACAACAAC	9	84669069	chr9:84669069:C:T	3.64276e-05	AFR
9	84317002	chr9:84317002:A:AAACAACAACAAC	9	84669094	chr9:84669094:G:A	3.64236e-05	AFR
9	84317002	chr9:84317002:A:AAACAACAACAAC	9	84669095	chr9:84669095:C:A	1.18993e-05	AFR
9	84317002	chr9:84317002:A:AAACAACAACAAC	9	84669108	chr9:84669108:A:G	2.49166e-07	AFR
9	84317002	chr9:84317002:A:AAACAACAACAAC	9	84669113	chr9:84669113:TC:T	1.19009e-05	AFR
9	84317002	chr9:84317002:A:AAACAACAACAAC	9	84669119	chr9:84669119:A:T	3.34167e-06	AFR
9	84317002	chr9:84317002:A:AAACAACAACAAC	9	84669124	chr9:84669124:G:A	3.64243e-05	AFR
9	84317002	chr9:84317002:A:AAACAACAACAAC	9	84669125	chr9:84669125:TG:T	8.33243e-05	AFR
9	84317002	chr9:84317002:A:AAACAACAACAAC	9	84669126	chr9:84669126:G:A	1.19054e-05	AFR
9	84317002	chr9:84317002:A:AAACAACAACAAC	9	84669136	chr9:84669136:G:A	3.64243e-05	AFR
9	84317002	chr9:84317002:A:AAACAACAACAAC	9	84669136	chr9:84669136:G:C	7.28505e-05	AFR
9	84317002	chr9:84317002:A:AAACAACAACAAC	9	84669162	chr9:84669162:G:A	3.64243e-05	AFR
9	84317002	chr9:84317002:A:AAACAACAACAAC	9	84669163	chr9:84669163:C:T	8.33127e-05	AFR
9	84317002	chr9:84317002:A:AAACAACAACAAC	9	84669167	chr9:84669167:A:T	1.1904e-05	AFR
9	84317002	chr9:84317002:A:AAACAACAACAAC	9	84669186	chr9:84669186:A:G	1.24324e-06	AFR
9	84317002	chr9:84317002:A:AAACAACAACAAC	9	84669188	chr9:84669188:A:G	0.000218602	AFR
9	84317002	chr9:84317002:A:AAACAACAACAAC	9	84669194	chr9:84669194:T:A	1.19017e-05	AFR
9	84317002	chr9:84317002:A:AAACAACAACAAC	9	84669224	chr9:84669224:A:AGGT	3.6475e-05	AFR
9	84317002	chr9:84317002:A:AAACAACAACAAC	9	84669226	chr9:84669226:G:T	8.49056e-05	AFR
9	84317002	chr9:84317002:A:AAACAACAACAAC	9	84669227	chr9:84669227:C:G	3.64236e-05	AFR
9	84317002	chr9:84317002:A:AAACAACAACAAC	9	84669277	chr9:84669277:T:C	6.15824e-05	AFR
9	84317002	chr9:84317002:A:AAACAACAACAAC	9	84669278	chr9:84669278:A:G	5.35296e-05	AFR
9	84317002	chr9:84317002:A:AAACAACAACAAC	9	84669315	chr9:84669315:A:G	2.38067e-05	AFR
9	84317002	chr9:84317002:A:AAACAACAACAAC	9	84669324	chr9:84669324:A:G	1.19008e-05	AFR
9	84317002	chr9:84317002:A:AAACAACAACAAC	9	84669330	chr9:84669330:A:C	1.19018e-05	AFR
9	84317002	chr9:84317002:A:AAACAACAACAAC	9	84669357	chr9:84669357:G:A	1.18999e-05	AFR
9	84317002	chr9:84317002:A:AAACAACAACAAC	9	84669358	chr9:84669358:T:A	1.19033e-05	AFR
9	84317002	chr9:84317002:A:AAACAACAACAAC	9	84669359	chr9:84669359:A:G	2.38037e-05	AFR
9	84317002	chr9:84317002:A:AAACAACAACAAC	9	84669373	chr9:84669373:T:A	3.57376e-05	AFR
9	84317002	chr9:84317002:A:AAACAACAACAAC	9	84669378	chr9:84669378:A:G	0.000109347	AFR
9	84317002	chr9:84317002:A:AAACAACAACAAC	9	84669385	chr9:84669385:A:G	3.34439e-06	AFR
9	84317002	chr9:84317002:A:AAACAACAACAAC	9	84669390	chr9:84669390:G:A	3.34196e-06	AFR
9	84317002	chr9:84317002:A:AAACAACAACAAC	9	84669401	chr9:84669401:C:T	1.18992e-05	AFR
9	84317002	chr9:84317002:A:AAACAACAACAAC	9	84669402	chr9:84669402:G:A	5.95098e-05	AFR
9	84317002	chr9:84317002:A:AAACAACAACAAC	9	84669408	chr9:84669408:A:ACGGTT	1.19292e-05	AFR
9	84317002	chr9:84317002:A:AAACAACAACAAC	9	84669410	chr9:84669410:G:A	1.1903e-05	AFR
9	84317002	chr9:84317002:A:AAACAACAACAAC	9	84669424	chr9:84669424:G:T	2.37981e-05	AFR
9	84317002	chr9:84317002:A:AAACAACAACAAC	9	84669434	chr9:84669434:G:T	1.1898e-05	AFR
9	84317002	chr9:84317002:A:AAACAACAACAAC	9	84669569	chr9:84669569:C:T	9.26287e-05	AFR
9	84317002	chr9:84317002:A:AAACAACAACAAC	9	84669583	chr9:84669583:G:C	0.000182141	AFR
9	84317002	chr9:84317002:A:AAACAACAACAAC	9	84669588	chr9:84669588:C:T	1.18999e-05	AFR
9	84317002	chr9:84317002:A:AAACAACAACAAC	9	84669612	chr9:84669612:G:A	4.76159e-05	AFR
9	84317002	chr9:84317002:A:AAACAACAACAAC	9	84669617	chr9:84669617:T:A	1.19148e-05	AFR
9	84317002	chr9:84317002:A:AAACAACAACAAC	9	84669635	chr9:84669635:A:G	1.19088e-05	AFR
9	84317002	chr9:84317002:A:AAACAACAACAAC	9	84669638	chr9:84669638:G:T	0.000767042	AFR
9	84317002	chr9:84317002:A:AAACAACAACAAC	9	84669657	chr9:84669657:G:C	0.000253759	AFR
9	84317002	chr9:84317002:A:AAACAACAACAAC	9	84669674	chr9:84669674:T:A	1.18986e-05	AFR
9	84317002	chr9:84317002:A:AAACAACAACAAC	9	84669681	chr9:84669681:C:T	2.38035e-05	AFR
9	84317002	chr9:84317002:A:AAACAACAACAAC	9	84669701	chr9:84669701:C:T	1.18999e-05	AFR
9	84317002	chr9:84317002:A:AAACAACAACAAC	9	84669702	chr9:84669702:C:A	1.19e-05	AFR
9	84317002	chr9:84317002:A:AAACAACAACAAC	9	84669703	chr9:84669703:C:T	1.19015e-05	AFR
9	84317002	chr9:84317002:A:AAACAACAACAAC	9	84669720	chr9:84669720:C:T	2.3802e-05	AFR
9	84317002	chr9:84317002:A:AAACAACAACAAC	9	84669733	chr9:84669733:G:T	0.00149993	AFR
9	84317002	chr9:84317002:A:AAACAACAACAAC	9	84669747	chr9:84669747:A:AGGC	2.3802e-05	AFR
9	84317002	chr9:84317002:A:AAACAACAACAAC	9	84669761	chr9:84669761:G:GCGT	1.18999e-05	AFR
9	84317002	chr9:84317002:A:AAACAACAACAAC	9	84669775	chr9:84669775:G:T	1.18999e-05	AFR
9	84317002	chr9:84317002:A:AAACAACAACAAC	9	84669776	chr9:84669776:T:C	1.19027e-05	AFR
9	84317002	chr9:84317002:A:AAACAACAACAAC	9	84669787	chr9:84669787:G:A	0.000103117	AFR
9	84317002	chr9:84317002:A:AAACAACAACAAC	9	84669791	chr9:84669791:C:G	3.64243e-05	AFR
9	84317002	chr9:84317002:A:AAACAACAACAAC	9	84669792	chr9:84669792:G:A	3.34283e-06	AFR
9	84317002	chr9:84317002:A:AAACAACAACAAC	9	84669800	chr9:84669800:C:T	0.000182138	AFR
9	84317002	chr9:84317002:A:AAACAACAACAAC	9	84669804	chr9:84669804:G:T	9.5217e-05	AFR
9	84317002	chr9:84317002:A:AAACAACAACAAC	9	84669810	chr9:84669810:G:T	1.19007e-05	AFR
9	84317002	chr9:84317002:A:AAACAACAACAAC	9	84669810	chr9:84669810:GC:G	1.19007e-05	AFR
9	84317002	chr9:84317002:A:AAACAACAACAAC	9	84669813	chr9:84669813:C:T	2.38004e-05	AFR
9	84317002	chr9:84317002:A:AAACAACAACAAC	9	84669826	chr9:84669826:C:T	3.56996e-05	AFR
9	84317002	chr9:84317002:A:AAACAACAACAAC	9	84669836	chr9:84669836:A:T	9.32681e-06	AFR
9	84317002	chr9:84317002:A:AAACAACAACAAC	9	84669846	chr9:84669846:T:C	1.35137e-05	AFR
9	84317002	chr9:84317002:A:AAACAACAACAAC	9	84669856	chr9:84669856:C:G	1.19016e-05	AFR
9	84317002	chr9:84317002:A:AAACAACAACAAC	9	84669862	chr9:84669862:CG:C	0.000182151	AFR
9	84317002	chr9:84317002:A:AAACAACAACAAC	9	84669867	chr9:84669867:G:A	1.19009e-05	AFR
9	84317002	chr9:84317002:A:AAACAACAACAAC	9	84669868	chr9:84669868:G:A	1.18973e-05	AFR
9	84317002	chr9:84317002:A:AAACAACAACAAC	9	84669868	chr9:84669868:G:GCGTGAGGCGCCGGAGCC	1.20461e-05	AFR
9	84317002	chr9:84317002:A:AAACAACAACAAC	9	84669869	chr9:84669869:CGTGAGG:C	0.000182179	AFR
9	84317002	chr9:84317002:A:AAACAACAACAAC	9	84669877	chr9:84669877:GCC:G	0.000182134	AFR
9	84317002	chr9:84317002:A:AAACAACAACAAC	9	84669887	chr9:84669887:G:A	4.97506e-07	AFR
9	84317002	chr9:84317002:A:AAACAACAACAAC	9	84669902	chr9:84669902:A:T	7.28407e-05	AFR
9	84317002	chr9:84317002:A:AAACAACAACAAC	9	84669906	chr9:84669906:T:A	3.64469e-05	AFR
9	84317002	chr9:84317002:A:AAACAACAACAAC	9	84669912	chr9:84669912:C:T	6.68602e-06	AFR
9	84317002	chr9:84317002:A:AAACAACAACAAC	9	84669914	chr9:84669914:G:A	1.19015e-05	AFR
9	84317002	chr9:84317002:A:AAACAACAACAAC	9	84669924	chr9:84669924:C:A	0.00016078	AFR
9	84317002	chr9:84317002:A:AAACAACAACAAC	9	84669924	chr9:84669924:C:T	3.57022e-05	AFR
9	84317002	chr9:84317002:A:AAACAACAACAAC	9	84669932	chr9:84669932:G:A	6.6834e-06	AFR
9	84317002	chr9:84317002:A:AAACAACAACAAC	9	84669936	chr9:84669936:C:T	1.19008e-05	AFR
9	84317002	chr9:84317002:A:AAACAACAACAAC	9	84669967	chr9:84669967:TG:T	3.64274e-05	AFR
9	84317002	chr9:84317002:A:AAACAACAACAAC	9	84669969	chr9:84669969:G:A	3.57019e-05	AFR
9	84317002	chr9:84317002:A:AAACAACAACAAC	9	84669978	chr9:84669978:G:A	3.64308e-05	AFR
9	84317002	chr9:84317002:A:AAACAACAACAAC	9	84669979	chr9:84669979:C:T	3.56996e-05	AFR
9	84317002	chr9:84317002:A:AAACAACAACAAC	9	84669980	chr9:84669980:G:C	3.56999e-05	AFR
9	84317002	chr9:84317002:A:AAACAACAACAAC	9	84669980	chr9:84669980:G:T	2.08783e-05	AFR
9	84317002	chr9:84317002:A:AAACAACAACAAC	9	84669981	chr9:84669981:C:A	3.56996e-05	AFR
9	84317002	chr9:84317002:A:AAACAACAACAAC	9	84669990	chr9:84669990:C:A	1.19007e-05	AFR
9	84317002	chr9:84317002:A:AAACAACAACAAC	9	84669994	chr9:84669994:C:T	2.38004e-05	AFR
9	84317002	chr9:84317002:A:AAACAACAACAAC	9	84670001	chr9:84670001:C:T	1.19007e-05	AFR
9	84317002	chr9:84317002:A:AAACAACAACAAC	9	84670016	chr9:84670016:G:A	2.38004e-05	AFR
9	84317002	chr9:84317002:A:AAACAACAACAAC	9	84670019	chr9:84670019:G:A	0.000102343	AFR
9	84317002	chr9:84317002:A:AAACAACAACAAC	9	84670041	chr9:84670041:G:A	5.95098e-05	AFR
9	84317002	chr9:84317002:A:AAACAACAACAAC	9	84670045	chr9:84670045:C:A	1.2058e-05	AFR
9	84317002	chr9:84317002:A:AAACAACAACAAC	9	84670045	chr9:84670045:C:T	0.0017079	AFR
9	84317002	chr9:84317002:A:AAACAACAACAAC	9	84670073	chr9:84670073:T:C	3.64648e-05	AFR
9	84317002	chr9:84317002:A:AAACAACAACAAC	9	84670083	chr9:84670083:C:T	0.000788178	AFR
9	84317002	chr9:84317002:A:AAACAACAACAAC	9	84670084	chr9:84670084:C:G	3.64274e-05	AFR
9	84317002	chr9:84317002:A:AAACAACAACAAC	9	84670090	chr9:84670090:A:G	3.07614e-05	AFR
9	84317002	chr9:84317002:A:AAACAACAACAAC	9	84670091	chr9:84670091:G:A	2.37995e-05	AFR
9	84317002	chr9:84317002:A:AAACAACAACAAC	9	84670096	chr9:84670096:C:T	2.381e-05	AFR
9	84317002	chr9:84317002:A:AAACAACAACAAC	9	84670104	chr9:84670104:G:A	3.57019e-05	AFR
9	84317002	chr9:84317002:A:AAACAACAACAAC	9	84670125	chr9:84670125:T:C	1.19066e-05	AFR
9	84317002	chr9:84317002:A:AAACAACAACAAC	9	84670130	chr9:84670130:G:A	7.47752e-05	AFR
9	84317002	chr9:84317002:A:AAACAACAACAAC	9	84670151	chr9:84670151:C:G	3.57016e-05	AFR
9	84317002	chr9:84317002:A:AAACAACAACAAC	9	84670179	chr9:84670179:G:A	2.19508e-07	AFR
9	84317002	chr9:84317002:A:AAACAACAACAAC	9	84670182	chr9:84670182:G:A	7.14136e-05	AFR
9	84317002	chr9:84317002:A:AAACAACAACAAC	9	84670192	chr9:84670192:T:G	3.64344e-05	AFR
9	84317002	chr9:84317002:A:AAACAACAACAAC	9	84670208	chr9:84670208:A:G	1.19001e-05	AFR
9	84317002	chr9:84317002:A:AAACAACAACAAC	9	84670222	chr9:84670222:G:A	1.18999e-05	AFR
9	84317002	chr9:84317002:A:AAACAACAACAAC	9	84670233	chr9:84670233:CCTGGGCCGGAG:C	0.000265338	AFR
9	84317002	chr9:84317002:A:AAACAACAACAAC	9	84670319	chr9:84670319:C:T	3.34196e-06	AFR
9	84317002	chr9:84317002:A:AAACAACAACAAC	9	84670322	chr9:84670322:A:G	0.00664824	AFR
9	84317002	chr9:84317002:A:AAACAACAACAAC	9	84670332	chr9:84670332:T:C	0.000142309	AFR
9	84317002	chr9:84317002:A:AAACAACAACAAC	9	84670336	chr9:84670336:G:A	2.47745e-05	AFR
9	84317002	chr9:84317002:A:AAACAACAACAAC	9	84670337	chr9:84670337:G:C	3.57963e-05	AFR
9	84317002	chr9:84317002:A:AAACAACAACAAC	9	84670338	chr9:84670338:G:A	1.19007e-05	AFR
9	84317002	chr9:84317002:A:AAACAACAACAAC	9	84670341	chr9:84670341:C:G	7.28636e-05	AFR
9	84317002	chr9:84317002:A:AAACAACAACAAC	9	84670344	chr9:84670344:C:T	6.68515e-06	AFR
9	84317002	chr9:84317002:A:AAACAACAACAAC	9	84670354	chr9:84670354:T:TA	1.19086e-05	AFR
9	84317002	chr9:84317002:A:AAACAACAACAAC	9	84670357	chr9:84670357:G:A	3.34283e-06	AFR
9	84317002	chr9:84317002:A:AAACAACAACAAC	9	84670357	chr9:84670357:G:T	0.000240874	AFR
9	84317002	chr9:84317002:A:AAACAACAACAAC	9	84670359	chr9:84670359:G:A	7.28505e-05	AFR
9	84317002	chr9:84317002:A:AAACAACAACAAC	9	84670359	chr9:84670359:G:T	0.000109279	AFR
9	84317002	chr9:84317002:A:AAACAACAACAAC	9	84670361	chr9:84670361:G:A	1.20549e-05	AFR
9	84317002	chr9:84317002:A:AAACAACAACAAC	9	84670392	chr9:84670392:C:T	3.64222e-05	AFR
9	84317002	chr9:84317002:A:AAACAACAACAAC	9	84670395	chr9:84670395:A:G	1.19016e-05	AFR
9	84317002	chr9:84317002:A:AAACAACAACAAC	9	84670401	chr9:84670401:A:T	1.19048e-05	AFR
9	84317002	chr9:84317002:A:AAACAACAACAAC	9	84670419	chr9:84670419:A:G	1.15162e-07	AFR
9	84317002	chr9:84317002:A:AAACAACAACAAC	9	84670426	chr9:84670426:C:G	4.84314e-05	AFR
9	84317002	chr9:84317002:A:AAACAACAACAAC	9	84670429	chr9:84670429:CAG:C	1.19016e-05	AFR
9	84317002	chr9:84317002:A:AAACAACAACAAC	9	84670440	chr9:84670440:G:A	3.64222e-05	AFR
9	84317002	chr9:84317002:A:AAACAACAACAAC	9	84670448	chr9:84670448:C:G	1.18985e-05	AFR
9	84317002	chr9:84317002:A:AAACAACAACAAC	9	84670452	chr9:84670452:G:A	1.19011e-05	AFR
9	84317002	chr9:84317002:A:AAACAACAACAAC	9	84670452	chr9:84670452:G:T	0.00017283	AFR
9	84317002	chr9:84317002:A:AAACAACAACAAC	9	84670463	chr9:84670463:G:C	4.77155e-05	AFR
9	84317002	chr9:84317002:A:AAACAACAACAAC	9	84670467	chr9:84670467:C:A	3.57039e-05	AFR
9	84317002	chr9:84317002:A:AAACAACAACAAC	9	84670467	chr9:84670467:C:T	3.64236e-05	AFR
9	84317002	chr9:84317002:A:AAACAACAACAAC	9	84670470	chr9:84670470:C:T	1.19007e-05	AFR
9	84317002	chr9:84317002:A:AAACAACAACAAC	9	84670472	chr9:84670472:G:T	3.64222e-05	AFR
9	84317002	chr9:84317002:A:AAACAACAACAAC	9	84670495	chr9:84670495:G:A	5.91116e-07	AFR
9	84317002	chr9:84317002:A:AAACAACAACAAC	9	84670497	chr9:84670497:A:C	4.71364e-06	AFR
9	84317002	chr9:84317002:A:AAACAACAACAAC	9	84670501	chr9:84670501:C:G	5.19502e-06	AFR
9	84317002	chr9:84317002:A:AAACAACAACAAC	9	84670516	chr9:84670516:G:T	3.57016e-05	AFR
9	84317002	chr9:84317002:A:AAACAACAACAAC	9	84670531	chr9:84670531:G:C	3.64262e-05	AFR
9	84317002	chr9:84317002:A:AAACAACAACAAC	9	84670535	chr9:84670535:C:G	1.19033e-05	AFR
9	84317002	chr9:84317002:A:AAACAACAACAAC	9	84670565	chr9:84670565:G:A	3.644e-05	AFR
9	84317002	chr9:84317002:A:AAACAACAACAAC	9	84670573	chr9:84670573:G:T	1.18999e-05	AFR
9	84317002	chr9:84317002:A:AAACAACAACAAC	9	84670592	chr9:84670592:C:A	0.000196047	AFR
9	84317002	chr9:84317002:A:AAACAACAACAAC	9	84670620	chr9:84670620:G:A	7.28505e-05	AFR
9	84317002	chr9:84317002:A:AAACAACAACAAC	9	84670620	chr9:84670620:G:T	4.76034e-05	AFR
9	84317002	chr9:84317002:A:AAACAACAACAAC	9	84670624	chr9:84670624:C:A	2.38004e-05	AFR
9	84317002	chr9:84317002:A:AAACAACAACAAC	9	84670637	chr9:84670637:C:A	0.000182157	AFR
9	84317002	chr9:84317002:A:AAACAACAACAAC	9	84670641	chr9:84670641:G:C	3.57016e-05	AFR
9	84317002	chr9:84317002:A:AAACAACAACAAC	9	84670643	chr9:84670643:G:C	3.64236e-05	AFR
9	84317002	chr9:84317002:A:AAACAACAACAAC	9	84670653	chr9:84670653:G:C	3.34283e-06	AFR
9	84317002	chr9:84317002:A:AAACAACAACAAC	9	84670663	chr9:84670663:C:T	6.68602e-06	AFR
9	84317002	chr9:84317002:A:AAACAACAACAAC	9	84670667	chr9:84670667:G:A	1.19007e-05	AFR
9	84317002	chr9:84317002:A:AAACAACAACAAC	9	84670673	chr9:84670673:G:T	3.34283e-06	AFR
9	84317002	chr9:84317002:A:AAACAACAACAAC	9	84670679	chr9:84670679:C:T	0.00010336	AFR
9	84317002	chr9:84317002:A:AAACAACAACAAC	9	84670680	chr9:84670680:C:G	1.22236e-05	AFR
9	84317002	chr9:84317002:A:AAACAACAACAAC	9	84670680	chr9:84670680:C:T	0.000253761	AFR
9	84317002	chr9:84317002:A:AAACAACAACAAC	9	84670681	chr9:84670681:G:T	1.18999e-05	AFR
9	84317002	chr9:84317002:A:AAACAACAACAAC	9	84670688	chr9:84670688:T:C	2.97406e-06	AFR
9	84317002	chr9:84317002:A:AAACAACAACAAC	9	84670689	chr9:84670689:G:C	3.3424e-06	AFR
9	84317002	chr9:84317002:A:AAACAACAACAAC	9	84670693	chr9:84670693:G:T	1.27618e-05	AFR
9	84317002	chr9:84317002:A:AAACAACAACAAC	9	84670698	chr9:84670698:C:T	3.57016e-05	AFR
9	84317002	chr9:84317002:A:AAACAACAACAAC	9	84670711	chr9:84670711:G:T	3.64236e-05	AFR
9	84317002	chr9:84317002:A:AAACAACAACAAC	9	84670712	chr9:84670712:CG:C	8.33127e-05	AFR
9	84317002	chr9:84317002:A:AAACAACAACAAC	9	84670727	chr9:84670727:G:C	0.000123117	AFR
9	84317002	chr9:84317002:A:AAACAACAACAAC	9	84670741	chr9:84670741:T:A	0.000232335	AFR
9	84317002	chr9:84317002:A:AAACAACAACAAC	9	84670749	chr9:84670749:A:G	3.64228e-05	AFR
9	84317002	chr9:84317002:A:AAACAACAACAAC	9	84670754	chr9:84670754:G:C	1.18999e-05	AFR
9	84317002	chr9:84317002:A:AAACAACAACAAC	9	84670771	chr9:84670771:A:G	1.18999e-05	AFR
9	84317002	chr9:84317002:A:AAACAACAACAAC	9	84670777	chr9:84670777:C:A	3.34283e-06	AFR
9	84317002	chr9:84317002:A:AAACAACAACAAC	9	84670779	chr9:84670779:G:T	0.00168903	AFR
9	84317002	chr9:84317002:A:AAACAACAACAAC	9	84670809	chr9:84670809:C:A	0.000240874	AFR
9	84317002	chr9:84317002:A:AAACAACAACAAC	9	84670827	chr9:84670827:A:G	1.19e-05	AFR
9	84317002	chr9:84317002:A:AAACAACAACAAC	9	84670884	chr9:84670884:A:C	0.000240874	AFR
9	84317002	chr9:84317002:A:AAACAACAACAAC	9	84670893	chr9:84670893:TCTC:T	0.000109289	AFR
9	84317002	chr9:84317002:A:AAACAACAACAAC	9	84670902	chr9:84670902:A:G	1.19008e-05	AFR
9	84317002	chr9:84317002:A:AAACAACAACAAC	9	84670918	chr9:84670918:G:T	1.39596e-05	AFR
9	84317002	chr9:84317002:A:AAACAACAACAAC	9	84670920	chr9:84670920:T:C	3.64243e-05	AFR
9	84317002	chr9:84317002:A:AAACAACAACAAC	9	84670950	chr9:84670950:A:T	4.93156e-07	AFR
9	84317002	chr9:84317002:A:AAACAACAACAAC	9	84670959	chr9:84670959:A:G	2.49276e-07	AFR
9	84317002	chr9:84317002:A:AAACAACAACAAC	9	84670967	chr9:84670967:T:C	3.64276e-05	AFR
9	84317002	chr9:84317002:A:AAACAACAACAAC	9	84670968	chr9:84670968:C:G	1.19015e-05	AFR
9	84317002	chr9:84317002:A:AAACAACAACAAC	9	84672079	chr9:84672079:C:T	6.25719e-05	AFR
9	84317002	chr9:84317002:A:AAACAACAACAAC	9	84672086	chr9:84672086:C:T	4.65219e-06	AFR
9	84317002	chr9:84317002:A:AAACAACAACAAC	9	84672090	chr9:84672090:T:C	1.19015e-05	AFR
9	84317002	chr9:84317002:A:AAACAACAACAAC	9	84672093	chr9:84672093:G:A	3.3424e-06	AFR
9	84317002	chr9:84317002:A:AAACAACAACAAC	9	84672109	chr9:84672109:C:T	1.18999e-05	AFR
9	84317002	chr9:84317002:A:AAACAACAACAAC	9	84672123	chr9:84672123:C:A	1.18999e-05	AFR
9	84317002	chr9:84317002:A:AAACAACAACAAC	9	84672139	chr9:84672139:A:G	3.07201e-05	AFR
9	84317002	chr9:84317002:A:AAACAACAACAAC	9	84672141	chr9:84672141:C:A	1.19007e-05	AFR
9	84317002	chr9:84317002:A:AAACAACAACAAC	9	84672141	chr9:84672141:C:T	3.64236e-05	AFR
9	84317002	chr9:84317002:A:AAACAACAACAAC	9	84672142	chr9:84672142:G:A	3.57016e-05	AFR
9	84317002	chr9:84317002:A:AAACAACAACAAC	9	84672145	chr9:84672145:G:A	3.57039e-05	AFR
9	84317002	chr9:84317002:A:AAACAACAACAAC	9	84672163	chr9:84672163:T:A	4.76007e-05	AFR
9	84317002	chr9:84317002:A:AAACAACAACAAC	9	84702150	chr9:84702150:T:C	3.57142e-05	AFR
9	84317002	chr9:84317002:A:AAACAACAACAAC	9	84702166	chr9:84702166:G:A	0.00045822	AFR
9	84317002	chr9:84317002:A:AAACAACAACAAC	9	84702183	chr9:84702183:A:G	1.18999e-05	AFR
9	84317002	chr9:84317002:A:AAACAACAACAAC	9	84702187	chr9:84702187:A:G	4.6539e-06	AFR
9	84317002	chr9:84317002:A:AAACAACAACAAC	9	84702195	chr9:84702195:C:T	3.34283e-06	AFR
9	84317002	chr9:84317002:A:AAACAACAACAAC	9	84702208	chr9:84702208:G:A	1.18999e-05	AFR
9	84317002	chr9:84317002:A:AAACAACAACAAC	9	84702217	chr9:84702217:G:T	2.3802e-05	AFR
9	84317002	chr9:84317002:A:AAACAACAACAAC	9	84702333	chr9:84702333:T:C	0.000175894	AFR
9	84317002	chr9:84317002:A:AAACAACAACAAC	9	84702346	chr9:84702346:A:G	3.64236e-05	AFR
9	84317002	chr9:84317002:A:AAACAACAACAAC	9	84702352	chr9:84702352:A:G	2.38024e-05	AFR
9	84317002	chr9:84317002:A:AAACAACAACAAC	9	84707830	chr9:84707830:T:C	1.19008e-05	AFR
9	84317002	chr9:84317002:A:AAACAACAACAAC	9	84707855	chr9:84707855:G:A	1.18993e-05	AFR
9	84317002	chr9:84317002:A:AAACAACAACAAC	9	84707891	chr9:84707891:G:A	7.14095e-05	AFR
9	84317002	chr9:84317002:A:AAACAACAACAAC	9	84707891	chr9:84707891:G:T	2.48733e-07	AFR
9	84317002	chr9:84317002:A:AAACAACAACAAC	9	84707904	chr9:84707904:G:C	8.97734e-05	AFR
9	84317002	chr9:84317002:A:AAACAACAACAAC	9	84707917	chr9:84707917:G:A	3.64236e-05	AFR
9	84317002	chr9:84317002:A:AAACAACAACAAC	9	84710626	chr9:84710626:G:C	1.18992e-05	AFR
9	84317002	chr9:84317002:A:AAACAACAACAAC	9	84710634	chr9:84710634:T:G	1.19016e-05	AFR
9	84317002	chr9:84317002:A:AAACAACAACAAC	9	84710643	chr9:84710643:G:A	3.64222e-05	AFR
9	84317002	chr9:84317002:A:AAACAACAACAAC	9	84710643	chr9:84710643:G:T	7.28464e-05	AFR
9	84317002	chr9:84317002:A:AAACAACAACAAC	9	84710645	chr9:84710645:T:C	5.1667e-05	AFR
9	84317002	chr9:84317002:A:AAACAACAACAAC	9	84710655	chr9:84710655:A:T	3.34283e-06	AFR
9	84317002	chr9:84317002:A:AAACAACAACAAC	9	84710660	chr9:84710660:C:T	1.19015e-05	AFR
9	84317002	chr9:84317002:A:AAACAACAACAAC	9	84710661	chr9:84710661:A:G	2.4135e-05	AFR
9	84317002	chr9:84317002:A:AAACAACAACAAC	9	84710664	chr9:84710664:C:T	1.19007e-05	AFR
9	84317002	chr9:84317002:A:AAACAACAACAAC	9	84710672	chr9:84710672:A:G	3.64243e-05	AFR
9	84317002	chr9:84317002:A:AAACAACAACAAC	9	84710688	chr9:84710688:G:C	1.18999e-05	AFR
9	84317002	chr9:84317002:A:AAACAACAACAAC	9	84710690	chr9:84710690:C:T	3.64243e-05	AFR
9	84317002	chr9:84317002:A:AAACAACAACAAC	9	84710708	chr9:84710708:C:A	0.000294807	AFR
9	84317002	chr9:84317002:A:AAACAACAACAAC	9	84710726	chr9:84710726:A:G	7.28451e-05	AFR
9	84317002	chr9:84317002:A:AAACAACAACAAC	9	84710730	chr9:84710730:G:A	1.18999e-05	AFR
9	84317002	chr9:84317002:A:AAACAACAACAAC	9	84710786	chr9:84710786:A:G	1.19017e-05	AFR
9	84317002	chr9:84317002:A:AAACAACAACAAC	9	84723590	chr9:84723590:C:A	8.56303e-05	AFR
9	84317002	chr9:84317002:A:AAACAACAACAAC	9	84723594	chr9:84723594:C:T	1.18999e-05	AFR
9	84317002	chr9:84317002:A:AAACAACAACAAC	9	84723595	chr9:84723595:C:T	4.76034e-05	AFR
9	84317002	chr9:84317002:A:AAACAACAACAAC	9	84723596	chr9:84723596:G:A	5.30403e-06	AFR
9	84317002	chr9:84317002:A:AAACAACAACAAC	9	84723600	chr9:84723600:C:A	8.38705e-05	AFR
9	84317002	chr9:84317002:A:AAACAACAACAAC	9	84723607	chr9:84723607:C:T	4.76034e-05	AFR
9	84317002	chr9:84317002:A:AAACAACAACAAC	9	84723611	chr9:84723611:G:T	3.34283e-06	AFR
9	84317002	chr9:84317002:A:AAACAACAACAAC	9	84723628	chr9:84723628:T:C	6.25719e-05	AFR
9	84317002	chr9:84317002:A:AAACAACAACAAC	9	84723634	chr9:84723634:A:G	1.18999e-05	AFR
9	84317002	chr9:84317002:A:AAACAACAACAAC	9	84723660	chr9:84723660:C:T	1.19007e-05	AFR
9	84317002	chr9:84317002:A:AAACAACAACAAC	9	84723661	chr9:84723661:G:A	7.28505e-05	AFR
9	84317002	chr9:84317002:A:AAACAACAACAAC	9	84723673	chr9:84723673:G:A	2.3802e-05	AFR
9	84317002	chr9:84317002:A:AAACAACAACAAC	9	84723694	chr9:84723694:G:T	3.64276e-05	AFR
9	84317002	chr9:84317002:A:AAACAACAACAAC	9	84723707	chr9:84723707:A:G	1.19007e-05	AFR
9	84317002	chr9:84317002:A:AAACAACAACAAC	9	84724211	chr9:84724211:A:C	1.19007e-05	AFR
9	84317002	chr9:84317002:A:AAACAACAACAAC	9	84724220	chr9:84724220:G:T	4.65219e-06	AFR
9	84317002	chr9:84317002:A:AAACAACAACAAC	9	84724231	chr9:84724231:C:T	1.18999e-05	AFR
9	84317002	chr9:84317002:A:AAACAACAACAAC	9	84724235	chr9:84724235:C:T	1.19015e-05	AFR
9	84317002	chr9:84317002:A:AAACAACAACAAC	9	84724244	chr9:84724244:G:A	1.18999e-05	AFR
9	84317002	chr9:84317002:A:AAACAACAACAAC	9	84724274	chr9:84724274:C:T	0.000188188	AFR
9	84317002	chr9:84317002:A:AAACAACAACAAC	9	84724306	chr9:84724306:C:T	1.19007e-05	AFR
9	84317002	chr9:84317002:A:AAACAACAACAAC	9	84724327	chr9:84724327:A:T	1.19007e-05	AFR
9	84317002	chr9:84317002:A:AAACAACAACAAC	9	84724330	chr9:84724330:A:G	1.19016e-05	AFR
9	84317002	chr9:84317002:A:AAACAACAACAAC	9	84724340	chr9:84724340:C:G	1.18992e-05	AFR
9	84317002	chr9:84317002:A:AAACAACAACAAC	9	84724342	chr9:84724342:A:G	1.19016e-05	AFR
9	84317002	chr9:84317002:A:AAACAACAACAAC	9	84727676	chr9:84727676:C:T	3.57063e-05	AFR
9	84317002	chr9:84317002:A:AAACAACAACAAC	9	84727733	chr9:84727733:C:A	0.009477	AFR
9	84317002	chr9:84317002:A:AAACAACAACAAC	9	84727741	chr9:84727741:C:T	2.37991e-05	AFR
9	84317002	chr9:84317002:A:AAACAACAACAAC	9	84727742	chr9:84727742:G:A	1.20564e-05	AFR
9	84317002	chr9:84317002:A:AAACAACAACAAC	9	84727748	chr9:84727748:G:A	1.19e-05	AFR
9	84317002	chr9:84317002:A:AAACAACAACAAC	9	84727752	chr9:84727752:T:A	2.38006e-05	AFR
9	84317002	chr9:84317002:A:AAACAACAACAAC	9	84727756	chr9:84727756:A:G	3.64236e-05	AFR
9	84317002	chr9:84317002:A:AAACAACAACAAC	9	84727760	chr9:84727760:C:T	3.64414e-05	AFR
9	84317002	chr9:84317002:A:AAACAACAACAAC	9	84727769	chr9:84727769:A:G	1.19008e-05	AFR
9	84317002	chr9:84317002:A:AAACAACAACAAC	9	84727782	chr9:84727782:A:C	6.68602e-06	AFR
9	84317002	chr9:84317002:A:AAACAACAACAAC	9	84727793	chr9:84727793:T:C	3.34152e-06	AFR
9	84317002	chr9:84317002:A:AAACAACAACAAC	9	84727810	chr9:84727810:C:G	3.57016e-05	AFR
9	84317002	chr9:84317002:A:AAACAACAACAAC	9	84727829	chr9:84727829:C:T	5.62801e-07	AFR
9	84317002	chr9:84317002:A:AAACAACAACAAC	9	84727881	chr9:84727881:C:T	1.12187e-05	AFR
9	84317002	chr9:84317002:A:AAACAACAACAAC	9	84727901	chr9:84727901:T:C	3.64229e-05	AFR
9	84317002	chr9:84317002:A:AAACAACAACAAC	9	84727904	chr9:84727904:G:T	3.57086e-05	AFR
9	84317002	chr9:84317002:A:AAACAACAACAAC	9	84727955	chr9:84727955:C:T	3.64269e-05	AFR
9	84317002	chr9:84317002:A:AAACAACAACAAC	9	84727972	chr9:84727972:C:T	1.19007e-05	AFR
9	84317002	chr9:84317002:A:AAACAACAACAAC	9	84741893	chr9:84741893:T:G	1.18992e-05	AFR
9	84317002	chr9:84317002:A:AAACAACAACAAC	9	84741936	chr9:84741936:C:T	1.20528e-05	AFR
9	84317002	chr9:84317002:A:AAACAACAACAAC	9	84741937	chr9:84741937:G:A	1.20564e-05	AFR
9	84317002	chr9:84317002:A:AAACAACAACAAC	9	84744977	chr9:84744977:T:C	9.29974e-06	AFR
9	84317002	chr9:84317002:A:AAACAACAACAAC	9	84744998	chr9:84744998:C:T	3.56996e-05	AFR
9	84317002	chr9:84317002:A:AAACAACAACAAC	9	84745001	chr9:84745001:G:C	1.19008e-05	AFR
9	84317002	chr9:84317002:A:AAACAACAACAAC	9	84745009	chr9:84745009:C:T	3.57016e-05	AFR
9	84317002	chr9:84317002:A:AAACAACAACAAC	9	84745037	chr9:84745037:A:G	1.19e-05	AFR
9	84317002	chr9:84317002:A:AAACAACAACAAC	9	84745040	chr9:84745040:C:T	2.38006e-05	AFR
9	84317002	chr9:84317002:A:AAACAACAACAAC	9	84745041	chr9:84745041:G:A	3.64269e-05	AFR
9	84317002	chr9:84317002:A:AAACAACAACAAC	9	84745048	chr9:84745048:A:G	1.19022e-05	AFR
9	84317002	chr9:84317002:A:AAACAACAACAAC	9	84745056	chr9:84745056:G:A	2.38022e-05	AFR
9	84317002	chr9:84317002:A:AAACAACAACAAC	9	84745059	chr9:84745059:C:T	2.38035e-05	AFR
9	84317002	chr9:84317002:A:AAACAACAACAAC	9	84745062	chr9:84745062:G:A	4.76007e-05	AFR
9	84317002	chr9:84317002:A:AAACAACAACAAC	9	84745065	chr9:84745065:C:T	1.19007e-05	AFR
9	84317002	chr9:84317002:A:AAACAACAACAAC	9	84751972	chr9:84751972:C:T	0.000483145	AFR
9	84317002	chr9:84317002:A:AAACAACAACAAC	9	84751995	chr9:84751995:G:C	6.68515e-06	AFR
9	84317002	chr9:84317002:A:AAACAACAACAAC	9	84752014	chr9:84752014:T:C	1.18986e-05	AFR
9	84317002	chr9:84317002:A:AAACAACAACAAC	9	84752015	chr9:84752015:G:A	3.57063e-05	AFR
9	84317002	chr9:84317002:A:AAACAACAACAAC	9	84752034	chr9:84752034:G:A	2.38004e-05	AFR
9	84317002	chr9:84317002:A:AAACAACAACAAC	9	84752061	chr9:84752061:A:G	3.57086e-05	AFR
9	84317002	chr9:84317002:A:AAACAACAACAAC	9	84752094	chr9:84752094:G:C	3.64255e-05	AFR
9	84317002	chr9:84317002:A:AAACAACAACAAC	9	84752098	chr9:84752098:G:A	1.18999e-05	AFR
9	84317002	chr9:84317002:A:AAACAACAACAAC	9	84810576	chr9:84810576:G:A	1.18992e-05	AFR
9	84317002	chr9:84317002:A:AAACAACAACAAC	9	84810621	chr9:84810621:G:C	1.20564e-05	AFR
9	84317002	chr9:84317002:A:AAACAACAACAAC	9	84810622	chr9:84810622:T:C	1.19024e-05	AFR
9	84317002	chr9:84317002:A:AAACAACAACAAC	9	84810638	chr9:84810638:T:C	1.19046e-05	AFR
9	84317002	chr9:84317002:A:AAACAACAACAAC	9	84810644	chr9:84810644:C:G	3.64229e-05	AFR
9	84317002	chr9:84317002:A:AAACAACAACAAC	9	84810667	chr9:84810667:G:A	1.75998e-06	AFR
9	84317002	chr9:84317002:A:AAACAACAACAAC	9	84810675	chr9:84810675:C:T	2.09547e-05	AFR
9	84317002	chr9:84317002:A:AAACAACAACAAC	9	84810682	chr9:84810682:T:A	1.18993e-05	AFR
9	84317002	chr9:84317002:A:AAACAACAACAAC	9	84810687	chr9:84810687:C:G	3.64262e-05	AFR
9	84317002	chr9:84317002:A:AAACAACAACAAC	9	84810707	chr9:84810707:A:T	1.19047e-05	AFR
9	84317002	chr9:84317002:A:AAACAACAACAAC	9	84810709	chr9:84810709:A:T	3.34291e-06	AFR
9	84317002	chr9:84317002:A:AAACAACAACAAC	9	84810715	chr9:84810715:G:A	3.64328e-05	AFR
9	84317002	chr9:84317002:A:AAACAACAACAAC	9	84810716	chr9:84810716:C:T	0.000142202	AFR
9	84317002	chr9:84317002:A:AAACAACAACAAC	9	84810717	chr9:84810717:G:A	1.18986e-05	AFR
9	84317002	chr9:84317002:A:AAACAACAACAAC	9	84810734	chr9:84810734:C:T	0.00328808	AFR
9	84317002	chr9:84317002:A:AAACAACAACAAC	9	84810742	chr9:84810742:A:G	3.57089e-05	AFR
9	84317002	chr9:84317002:A:AAACAACAACAAC	9	84810743	chr9:84810743:G:T	1.337e-05	AFR
9	84317002	chr9:84317002:A:AAACAACAACAAC	9	84810771	chr9:84810771:G:A	7.28478e-05	AFR
9	84317002	chr9:84317002:A:AAACAACAACAAC	9	84810791	chr9:84810791:A:C	1.19e-05	AFR
9	84317002	chr9:84317002:A:AAACAACAACAAC	9	84810815	chr9:84810815:T:C	3.64243e-05	AFR
9	84317002	chr9:84317002:A:AAACAACAACAAC	9	84810824	chr9:84810824:C:T	2.3802e-05	AFR
9	84317002	chr9:84317002:A:AAACAACAACAAC	9	84810824	chr9:84810824:CAT:C	1.19007e-05	AFR
9	84317002	chr9:84317002:A:AAACAACAACAAC	9	84810826	chr9:84810826:T:A	7.24282e-05	AFR
9	84317002	chr9:84317002:A:AAACAACAACAAC	9	84810842	chr9:84810842:CTCT:C	6.68602e-06	AFR
9	84317002	chr9:84317002:A:AAACAACAACAAC	9	84810854	chr9:84810854:T:C	3.64229e-05	AFR
9	84317002	chr9:84317002:A:AAACAACAACAAC	9	84810865	chr9:84810865:C:T	1.19007e-05	AFR
9	84317002	chr9:84317002:A:AAACAACAACAAC	9	84810881	chr9:84810881:T:C	3.34152e-06	AFR
9	84317002	chr9:84317002:A:AAACAACAACAAC	9	84810891	chr9:84810891:T:C	0.000282791	AFR
9	84317002	chr9:84317002:A:AAACAACAACAAC	9	84810901	chr9:84810901:C:T	6.68602e-06	AFR
9	84317002	chr9:84317002:A:AAACAACAACAAC	9	84810926	chr9:84810926:C:G	1.18999e-05	AFR
9	84317002	chr9:84317002:A:AAACAACAACAAC	9	84810945	chr9:84810945:T:C	0.000109289	AFR
9	84317002	chr9:84317002:A:AAACAACAACAAC	9	84810968	chr9:84810968:T:C	2.3802e-05	AFR
9	84317002	chr9:84317002:A:AAACAACAACAAC	9	84810977	chr9:84810977:A:G	3.57016e-05	AFR
9	84317002	chr9:84317002:A:AAACAACAACAAC	9	84810989	chr9:84810989:A:G	1.18992e-05	AFR
9	84317002	chr9:84317002:A:AAACAACAACAAC	9	84810991	chr9:84810991:A:T	3.64229e-05	AFR
9	84317002	chr9:84317002:A:AAACAACAACAAC	9	84810992	chr9:84810992:T:A	1.1903e-05	AFR
9	84317002	chr9:84317002:A:AAACAACAACAAC	9	84811008	chr9:84811008:G:A	2.65079e-06	AFR
9	84317002	chr9:84317002:A:AAACAACAACAAC	9	84811015	chr9:84811015:T:A	3.64236e-05	AFR
9	84317002	chr9:84317002:A:AAACAACAACAAC	9	84811015	chr9:84811015:T:G	1.19007e-05	AFR
9	84317002	chr9:84317002:A:AAACAACAACAAC	9	84811016	chr9:84811016:G:GCA	1.18992e-05	AFR
9	84317002	chr9:84317002:A:AAACAACAACAAC	9	84811024	chr9:84811024:A:G	1.19007e-05	AFR
9	84317002	chr9:84317002:A:AAACAACAACAAC	9	84811058	chr9:84811058:G:A	0.000138964	AFR
9	84317002	chr9:84317002:A:AAACAACAACAAC	9	84811068	chr9:84811068:A:G	1.18999e-05	AFR
9	84317002	chr9:84317002:A:AAACAACAACAAC	9	84811068	chr9:84811068:ATACTC:A	3.64243e-05	AFR
9	84317002	chr9:84317002:A:AAACAACAACAAC	9	84811071	chr9:84811071:C:T	1.19023e-05	AFR
9	84317002	chr9:84317002:A:AAACAACAACAAC	9	84811073	chr9:84811073:C:G	1.19e-05	AFR
9	84317002	chr9:84317002:A:AAACAACAACAAC	9	84811077	chr9:84811077:T:C	8.2618e-06	AFR
9	84317002	chr9:84317002:A:AAACAACAACAAC	9	84811125	chr9:84811125:C:T	1.19015e-05	AFR
9	84317002	chr9:84317002:A:AAACAACAACAAC	9	84811139	chr9:84811139:G:A	0.000315133	AFR
9	84317002	chr9:84317002:A:AAACAACAACAAC	9	84811140	chr9:84811140:G:A	1.19e-05	AFR
9	84317002	chr9:84317002:A:AAACAACAACAAC	9	84811142	chr9:84811142:A:G	1.19017e-05	AFR
9	84317002	chr9:84317002:A:AAACAACAACAAC	9	84811144	chr9:84811144:A:G	1.18992e-05	AFR
9	84317002	chr9:84317002:A:AAACAACAACAAC	9	84811163	chr9:84811163:C:G	1.19016e-05	AFR
9	84317002	chr9:84317002:A:AAACAACAACAAC	9	84811195	chr9:84811195:AC:A	3.64236e-05	AFR
9	84317002	chr9:84317002:A:AAACAACAACAAC	9	84811215	chr9:84811215:T:C	0.00090488	AFR
9	84317002	chr9:84317002:A:AAACAACAACAAC	9	84811227	chr9:84811227:G:T	3.34152e-06	AFR
9	84317002	chr9:84317002:A:AAACAACAACAAC	9	84811241	chr9:84811241:C:A	0.000145727	AFR
9	84317002	chr9:84317002:A:AAACAACAACAAC	9	84811269	chr9:84811269:T:C	3.56999e-05	AFR
9	84317002	chr9:84317002:A:AAACAACAACAAC	9	84811272	chr9:84811272:C:T	4.37824e-05	AFR
9	84317002	chr9:84317002:A:AAACAACAACAAC	9	84811275	chr9:84811275:G:GCAAAA	2.51219e-05	AFR
9	84317002	chr9:84317002:A:AAACAACAACAAC	9	84811275	chr9:84811275:GCAAAA:G	0.00011908	AFR
9	84317002	chr9:84317002:A:AAACAACAACAAC	9	84811296	chr9:84811296:C:G	1.19007e-05	AFR
9	84317002	chr9:84317002:A:AAACAACAACAAC	9	84811297	chr9:84811297:A:AAAACC	7.74258e-05	AFR
9	84317002	chr9:84317002:A:AAACAACAACAAC	9	84811305	chr9:84811305:G:T	3.34376e-06	AFR
9	84317002	chr9:84317002:A:AAACAACAACAAC	9	84811311	chr9:84811311:C:T	9.30634e-06	AFR
9	84317002	chr9:84317002:A:AAACAACAACAAC	9	84811312	chr9:84811312:G:A	0.000158627	AFR
9	84317002	chr9:84317002:A:AAACAACAACAAC	9	84811330	chr9:84811330:G:GA	0.000181172	AFR
9	84317002	chr9:84317002:A:AAACAACAACAAC	9	84811330	chr9:84811330:GA:G	2.38061e-05	AFR
9	84317002	chr9:84317002:A:AAACAACAACAAC	9	84811333	chr9:84811333:A:G	0.00145301	AFR
9	84317002	chr9:84317002:A:AAACAACAACAAC	9	84811355	chr9:84811355:C:A	4.65267e-06	AFR
9	84317002	chr9:84317002:A:AAACAACAACAAC	9	84811357	chr9:84811357:G:C	1.19007e-05	AFR
9	84317002	chr9:84317002:A:AAACAACAACAAC	9	84811360	chr9:84811360:G:A	2.38035e-05	AFR
9	84317002	chr9:84317002:A:AAACAACAACAAC	9	84811364	chr9:84811364:T:C	0.00253125	AFR
9	84317002	chr9:84317002:A:AAACAACAACAAC	9	84811367	chr9:84811367:TG:T	0.000964701	AFR
9	84317002	chr9:84317002:A:AAACAACAACAAC	9	84811383	chr9:84811383:A:G	0.00170255	AFR
9	84317002	chr9:84317002:A:AAACAACAACAAC	9	84811397	chr9:84811397:A:G	1.18999e-05	AFR
9	84317002	chr9:84317002:A:AAACAACAACAAC	9	84811406	chr9:84811406:ATAAC:A	0.000233248	AFR
9	84317002	chr9:84317002:A:AAACAACAACAAC	9	84811472	chr9:84811472:C:T	3.64243e-05	AFR
9	84317002	chr9:84317002:A:AAACAACAACAAC	9	84811508	chr9:84811508:A:G	0.000384936	AFR
9	84317002	chr9:84317002:A:AAACAACAACAAC	9	84811523	chr9:84811523:A:C	6.67627e-06	AFR
9	84317002	chr9:84317002:A:AAACAACAACAAC	9	84811540	chr9:84811540:G:C	1.19007e-05	AFR
9	84317002	chr9:84317002:A:AAACAACAACAAC	9	84811543	chr9:84811543:C:T	0.000917098	AFR
9	84317002	chr9:84317002:A:AAACAACAACAAC	9	84811574	chr9:84811574:A:G	0.000382396	AFR
9	84317002	chr9:84317002:A:AAACAACAACAAC	9	84811594	chr9:84811594:G:A	4.97722e-07	AFR
9	84317002	chr9:84317002:A:AAACAACAACAAC	9	84811607	chr9:84811607:G:A	2.3802e-05	AFR
9	84317002	chr9:84317002:A:AAACAACAACAAC	9	84811614	chr9:84811614:TAAG:T	1.19008e-05	AFR
9	84317002	chr9:84317002:A:AAACAACAACAAC	9	84811627	chr9:84811627:C:G	1.19022e-05	AFR
9	84317002	chr9:84317002:A:AAACAACAACAAC	9	84811630	chr9:84811630:C:T	2.37993e-05	AFR
9	84317002	chr9:84317002:A:AAACAACAACAAC	9	84811631	chr9:84811631:C:T	1.18999e-05	AFR
9	84317002	chr9:84317002:A:AAACAACAACAAC	9	84811635	chr9:84811635:C:T	0.000218571	AFR
9	84317002	chr9:84317002:A:AAACAACAACAAC	9	84811663	chr9:84811663:A:T	0.000109277	AFR
9	84317002	chr9:84317002:A:AAACAACAACAAC	9	84811666	chr9:84811666:G:A	1.18999e-05	AFR
9	84317002	chr9:84317002:A:AAACAACAACAAC	9	84811666	chr9:84811666:G:T	6.52215e-05	AFR
9	84317002	chr9:84317002:A:AAACAACAACAAC	9	84811669	chr9:84811669:A:G	3.57066e-05	AFR
9	84317002	chr9:84317002:A:AAACAACAACAAC	9	84811675	chr9:84811675:G:T	3.64243e-05	AFR
9	84317002	chr9:84317002:A:AAACAACAACAAC	9	84811676	chr9:84811676:C:A	1.19007e-05	AFR
9	84317002	chr9:84317002:A:AAACAACAACAAC	9	84811686	chr9:84811686:C:T	5.43799e-05	AFR
9	84317002	chr9:84317002:A:AAACAACAACAAC	9	84811692	chr9:84811692:C:T	2.38004e-05	AFR
9	84317002	chr9:84317002:A:AAACAACAACAAC	9	84811702	chr9:84811702:G:A	3.64243e-05	AFR
9	84317002	chr9:84317002:A:AAACAACAACAAC	9	84811705	chr9:84811705:G:A	2.48571e-07	AFR
9	84317002	chr9:84317002:A:AAACAACAACAAC	9	84811706	chr9:84811706:C:T	1.20564e-05	AFR
9	84317002	chr9:84317002:A:AAACAACAACAAC	9	84811712	chr9:84811712:G:A	1.20528e-05	AFR
9	84317002	chr9:84317002:A:AAACAACAACAAC	9	84811724	chr9:84811724:A:T	4.76065e-05	AFR
9	84317002	chr9:84317002:A:AAACAACAACAAC	9	84811736	chr9:84811736:G:A	8.19343e-06	AFR
9	84317002	chr9:84317002:A:AAACAACAACAAC	9	84811737	chr9:84811737:T:A	1.18999e-05	AFR
9	84317002	chr9:84317002:A:AAACAACAACAAC	9	84811774	chr9:84811774:G:A	1.18992e-05	AFR
9	84317002	chr9:84317002:A:AAACAACAACAAC	9	84811805	chr9:84811805:T:C	1.19007e-05	AFR
9	84317002	chr9:84317002:A:AAACAACAACAAC	9	84811811	chr9:84811811:C:A	1.33735e-05	AFR
9	84317002	chr9:84317002:A:AAACAACAACAAC	9	84811822	chr9:84811822:C:G	3.34335e-06	AFR
9	84317002	chr9:84317002:A:AAACAACAACAAC	9	84811827	chr9:84811827:T:C	2.4905e-07	AFR
9	84317002	chr9:84317002:A:AAACAACAACAAC	9	84811840	chr9:84811840:A:G	2.38006e-05	AFR
9	84317002	chr9:84317002:A:AAACAACAACAAC	9	84811846	chr9:84811846:G:A	1.18999e-05	AFR
9	84317002	chr9:84317002:A:AAACAACAACAAC	9	84811848	chr9:84811848:A:G	1.19023e-05	AFR
9	84317002	chr9:84317002:A:AAACAACAACAAC	9	84811853	chr9:84811853:C:G	1.19007e-05	AFR
9	84317002	chr9:84317002:A:AAACAACAACAAC	9	84811872	chr9:84811872:C:G	3.64229e-05	AFR
9	84317002	chr9:84317002:A:AAACAACAACAAC	9	84811900	chr9:84811900:G:C	2.47925e-05	AFR
9	84317002	chr9:84317002:A:AAACAACAACAAC	9	84811904	chr9:84811904:T:TCCCCA	0.000129813	AFR
9	84317002	chr9:84317002:A:AAACAACAACAAC	9	84811904	chr9:84811904:TCCCCACCCCA:T	1.19629e-05	AFR
9	84317002	chr9:84317002:A:AAACAACAACAAC	9	84811906	chr9:84811906:C:T	1.1924e-05	AFR
9	84317002	chr9:84317002:A:AAACAACAACAAC	9	84811906	chr9:84811906:CCCA:C	1.1924e-05	AFR
9	84317002	chr9:84317002:A:AAACAACAACAAC	9	84811910	chr9:84811910:C:CCG	2.67413e-07	AFR
9	84317002	chr9:84317002:A:AAACAACAACAAC	9	84811910	chr9:84811910:C:CGCG	1.2683e-05	AFR
9	84317002	chr9:84317002:A:AAACAACAACAAC	9	84811910	chr9:84811910:C:CGGGG	3.87755e-05	AFR
9	84317002	chr9:84317002:A:AAACAACAACAAC	9	84811910	chr9:84811910:C:T	2.53668e-05	AFR
9	84317002	chr9:84317002:A:AAACAACAACAAC	9	84811913	chr9:84811913:C:CCA	2.47094e-07	AFR
9	84317002	chr9:84317002:A:AAACAACAACAAC	9	84811913	chr9:84811913:CA:C	5.54549e-05	AFR
9	84317002	chr9:84317002:A:AAACAACAACAAC	9	84811915	chr9:84811915:C:T	0.00483506	AFR
9	84317002	chr9:84317002:A:AAACAACAACAAC	9	84811923	chr9:84811923:C:CCCCCCCCA	3.64444e-05	AFR
9	84317002	chr9:84317002:A:AAACAACAACAAC	9	84811923	chr9:84811923:C:G	3.64444e-05	AFR
9	84317002	chr9:84317002:A:AAACAACAACAAC	9	84811923	chr9:84811923:C:T	6.25966e-05	AFR
9	84317002	chr9:84317002:A:AAACAACAACAAC	9	84811950	chr9:84811950:C:T	0.000225578	AFR
9	84317002	chr9:84317002:A:AAACAACAACAAC	9	84811964	chr9:84811964:C:T	5.00731e-07	AFR
9	84317002	chr9:84317002:A:AAACAACAACAAC	9	84811977	chr9:84811977:T:C	1.19351e-05	AFR
9	84317002	chr9:84317002:A:AAACAACAACAAC	9	84811999	chr9:84811999:A:G	3.42639e-06	AFR
9	84317002	chr9:84317002:A:AAACAACAACAAC	9	84812020	chr9:84812020:C:T	0.000247244	AFR
9	84317002	chr9:84317002:A:AAACAACAACAAC	9	84812021	chr9:84812021:G:A	0.000798678	AFR
9	84317002	chr9:84317002:A:AAACAACAACAAC	9	84812045	chr9:84812045:A:T	3.34431e-06	AFR
9	84317002	chr9:84317002:A:AAACAACAACAAC	9	84812048	chr9:84812048:T:G	3.64229e-05	AFR
9	84317002	chr9:84317002:A:AAACAACAACAAC	9	84812060	chr9:84812060:A:AT	0.000348249	AFR
9	84317002	chr9:84317002:A:AAACAACAACAAC	9	84812076	chr9:84812076:G:A	1.19e-05	AFR
9	84317002	chr9:84317002:A:AAACAACAACAAC	9	84812106	chr9:84812106:G:A	3.57039e-05	AFR
9	84317002	chr9:84317002:A:AAACAACAACAAC	9	84812115	chr9:84812115:A:C	2.09622e-05	AFR
9	84317002	chr9:84317002:A:AAACAACAACAAC	9	84812124	chr9:84812124:T:C	5.95137e-05	AFR
9	84317002	chr9:84317002:A:AAACAACAACAAC	9	84812132	chr9:84812132:C:T	4.97722e-07	AFR
9	84317002	chr9:84317002:A:AAACAACAACAAC	9	84812138	chr9:84812138:C:T	3.64243e-05	AFR
9	84317002	chr9:84317002:A:AAACAACAACAAC	9	84812145	chr9:84812145:A:G	0.000191198	AFR
9	84317002	chr9:84317002:A:AAACAACAACAAC	9	84812153	chr9:84812153:G:A	1.19596e-05	AFR
9	84317002	chr9:84317002:A:AAACAACAACAAC	9	84812158	chr9:84812158:C:T	1.18999e-05	AFR
9	84317002	chr9:84317002:A:AAACAACAACAAC	9	84812199	chr9:84812199:T:C	0.000240916	AFR
9	84317002	chr9:84317002:A:AAACAACAACAAC	9	84812211	chr9:84812211:T:G	2.49166e-07	AFR
9	84317002	chr9:84317002:A:AAACAACAACAAC	9	84812213	chr9:84812213:G:T	3.57042e-05	AFR
9	84317002	chr9:84317002:A:AAACAACAACAAC	9	84812231	chr9:84812231:A:C	1.18999e-05	AFR
9	84317002	chr9:84317002:A:AAACAACAACAAC	9	84812232	chr9:84812232:T:C	7.94428e-06	AFR
9	84317002	chr9:84317002:A:AAACAACAACAAC	9	84812263	chr9:84812263:T:C	6.37426e-05	AFR
9	84317002	chr9:84317002:A:AAACAACAACAAC	9	84812271	chr9:84812271:A:G	3.64295e-05	AFR
9	84317002	chr9:84317002:A:AAACAACAACAAC	9	84812274	chr9:84812274:T:A	3.57066e-05	AFR
9	84317002	chr9:84317002:A:AAACAACAACAAC	9	84812276	chr9:84812276:C:A	3.57019e-05	AFR
9	84317002	chr9:84317002:A:AAACAACAACAAC	9	84812276	chr9:84812276:C:T	3.34335e-06	AFR
9	84317002	chr9:84317002:A:AAACAACAACAAC	9	84812277	chr9:84812277:G:A	0.000292417	AFR
9	84317002	chr9:84317002:A:AAACAACAACAAC	9	84812296	chr9:84812296:C:T	3.64229e-05	AFR
9	84317002	chr9:84317002:A:AAACAACAACAAC	9	84812309	chr9:84812309:C:T	3.57063e-05	AFR
9	84317002	chr9:84317002:A:AAACAACAACAAC	9	84812318	chr9:84812318:G:A	9.30709e-06	AFR
9	84317002	chr9:84317002:A:AAACAACAACAAC	9	84812329	chr9:84812329:C:T	1.18999e-05	AFR
9	84317002	chr9:84317002:A:AAACAACAACAAC	9	84812331	chr9:84812331:T:C	2.38006e-05	AFR
9	84317002	chr9:84317002:A:AAACAACAACAAC	9	84812336	chr9:84812336:A:G	1.19007e-05	AFR
9	84317002	chr9:84317002:A:AAACAACAACAAC	9	84812348	chr9:84812348:T:C	3.34283e-06	AFR
9	84317002	chr9:84317002:A:AAACAACAACAAC	9	84812359	chr9:84812359:G:A	1.18999e-05	AFR
9	84317002	chr9:84317002:A:AAACAACAACAAC	9	84812377	chr9:84812377:C:G	0.000109277	AFR
9	84317002	chr9:84317002:A:AAACAACAACAAC	9	84812381	chr9:84812381:A:G	1.19007e-05	AFR
9	84317002	chr9:84317002:A:AAACAACAACAAC	9	84812388	chr9:84812388:C:T	3.34283e-06	AFR
9	84317002	chr9:84317002:A:AAACAACAACAAC	9	84812389	chr9:84812389:G:A	3.34283e-06	AFR
9	84317002	chr9:84317002:A:AAACAACAACAAC	9	84812390	chr9:84812390:C:G	7.28505e-05	AFR
9	84317002	chr9:84317002:A:AAACAACAACAAC	9	84812393	chr9:84812393:G:C	1.19e-05	AFR
9	84317002	chr9:84317002:A:AAACAACAACAAC	9	84812431	chr9:84812431:G:A	0.000211721	AFR
9	84317002	chr9:84317002:A:AAACAACAACAAC	9	84812443	chr9:84812443:C:T	4.06776e-05	AFR
9	84317002	chr9:84317002:A:AAACAACAACAAC	9	84812446	chr9:84812446:A:G	3.57244e-05	AFR
9	84317002	chr9:84317002:A:AAACAACAACAAC	9	84812448	chr9:84812448:G:A	8.07905e-05	AFR
9	84317002	chr9:84317002:A:AAACAACAACAAC	9	84812476	chr9:84812476:C:T	1.19022e-05	AFR
9	84317002	chr9:84317002:A:AAACAACAACAAC	9	84812490	chr9:84812490:C:T	3.02881e-05	AFR
9	84317002	chr9:84317002:A:AAACAACAACAAC	9	84812491	chr9:84812491:G:A	0.000109275	AFR
9	84317002	chr9:84317002:A:AAACAACAACAAC	9	84812492	chr9:84812492:C:T	1.19008e-05	AFR
9	84317002	chr9:84317002:A:AAACAACAACAAC	9	84812494	chr9:84812494:G:T	0.000109298	AFR
9	84317002	chr9:84317002:A:AAACAACAACAAC	9	84812497	chr9:84812497:A:G	7.11638e-05	AFR
9	84317002	chr9:84317002:A:AAACAACAACAAC	9	84812500	chr9:84812500:T:C	4.65182e-06	AFR
9	84317002	chr9:84317002:A:AAACAACAACAAC	9	84812542	chr9:84812542:G:T	1.18999e-05	AFR
9	84317002	chr9:84317002:A:AAACAACAACAAC	9	84812548	chr9:84812548:A:C	1.18992e-05	AFR
9	84317002	chr9:84317002:A:AAACAACAACAAC	9	84812548	chr9:84812548:A:G	2.37991e-05	AFR
9	84317002	chr9:84317002:A:AAACAACAACAAC	9	84812559	chr9:84812559:G:A	3.64243e-05	AFR
9	84317002	chr9:84317002:A:AAACAACAACAAC	9	84812560	chr9:84812560:G:A	2.09547e-05	AFR
9	84317002	chr9:84317002:A:AAACAACAACAAC	9	84812571	chr9:84812571:G:A	3.64209e-05	AFR
9	84317002	chr9:84317002:A:AAACAACAACAAC	9	84812580	chr9:84812580:A:G	3.57048e-05	AFR
9	84317002	chr9:84317002:A:AAACAACAACAAC	9	84812589	chr9:84812589:A:G	3.34343e-06	AFR
9	84317002	chr9:84317002:A:AAACAACAACAAC	9	84812599	chr9:84812599:G:T	3.64236e-05	AFR
9	84317002	chr9:84317002:A:AAACAACAACAAC	9	84812609	chr9:84812609:C:T	3.64236e-05	AFR
9	84317002	chr9:84317002:A:AAACAACAACAAC	9	84812611	chr9:84812611:G:A	1.19007e-05	AFR
9	84317002	chr9:84317002:A:AAACAACAACAAC	9	84812624	chr9:84812624:G:A	2.38006e-05	AFR
9	84317002	chr9:84317002:A:AAACAACAACAAC	9	84812627	chr9:84812627:C:T	3.64236e-05	AFR
9	84317002	chr9:84317002:A:AAACAACAACAAC	9	84812644	chr9:84812644:T:C	0.0050316	AFR
9	84317002	chr9:84317002:A:AAACAACAACAAC	9	84812654	chr9:84812654:C:T	1.19e-05	AFR
9	84317002	chr9:84317002:A:AAACAACAACAAC	9	84812680	chr9:84812680:T:C	3.34431e-06	AFR
9	84317002	chr9:84317002:A:AAACAACAACAAC	9	84812685	chr9:84812685:C:T	3.64236e-05	AFR
9	84317002	chr9:84317002:A:AAACAACAACAAC	9	84812690	chr9:84812690:A:G	1.18999e-05	AFR
9	84317002	chr9:84317002:A:AAACAACAACAAC	9	84812736	chr9:84812736:T:C	1.18999e-05	AFR
9	84317002	chr9:84317002:A:AAACAACAACAAC	9	84812737	chr9:84812737:A:G	3.64243e-05	AFR
9	84317002	chr9:84317002:A:AAACAACAACAAC	9	84812741	chr9:84812741:T:A	1.19007e-05	AFR
9	84317002	chr9:84317002:A:AAACAACAACAAC	9	84812747	chr9:84812747:G:A	1.18986e-05	AFR
9	84317002	chr9:84317002:A:AAACAACAACAAC	9	84812750	chr9:84812750:C:G	2.37993e-05	AFR
9	84317002	chr9:84317002:A:AAACAACAACAAC	9	84812770	chr9:84812770:T:TA	5.591e-05	AFR
9	84317002	chr9:84317002:A:AAACAACAACAAC	9	84812770	chr9:84812770:TA:T	4.65367e-06	AFR
9	84317002	chr9:84317002:A:AAACAACAACAAC	9	84812778	chr9:84812778:A:G	2.48733e-07	AFR
9	84317002	chr9:84317002:A:AAACAACAACAAC	9	84812780	chr9:84812780:G:T	0.000109273	AFR
9	84317002	chr9:84317002:A:AAACAACAACAAC	9	84812781	chr9:84812781:G:A	2.38051e-05	AFR
9	84317002	chr9:84317002:A:AAACAACAACAAC	9	84812843	chr9:84812843:A:C	2.37997e-05	AFR
9	84317002	chr9:84317002:A:AAACAACAACAAC	9	84812851	chr9:84812851:G:T	0.000461444	AFR
9	84317002	chr9:84317002:A:AAACAACAACAAC	9	84812853	chr9:84812853:T:G	3.34108e-06	AFR
9	84317002	chr9:84317002:A:AAACAACAACAAC	9	84812856	chr9:84812856:G:C	3.64276e-05	AFR
9	84317002	chr9:84317002:A:AAACAACAACAAC	9	84812859	chr9:84812859:C:T	2.47732e-05	AFR
9	84317002	chr9:84317002:A:AAACAACAACAAC	9	84812870	chr9:84812870:T:C	1.19038e-05	AFR
9	84317002	chr9:84317002:A:AAACAACAACAAC	9	84812879	chr9:84812879:A:G	1.19022e-05	AFR
9	84317002	chr9:84317002:A:AAACAACAACAAC	9	84812882	chr9:84812882:T:C	1.19015e-05	AFR
9	84317002	chr9:84317002:A:AAACAACAACAAC	9	84812910	chr9:84812910:G:T	0.000110775	AFR
9	84317002	chr9:84317002:A:AAACAACAACAAC	9	84812918	chr9:84812918:T:C	2.37993e-05	AFR
9	84317002	chr9:84317002:A:AAACAACAACAAC	9	84812921	chr9:84812921:G:T	1.19016e-05	AFR
9	84317002	chr9:84317002:A:AAACAACAACAAC	9	84812935	chr9:84812935:A:G	0.000238154	AFR
9	84317002	chr9:84317002:A:AAACAACAACAAC	9	84812937	chr9:84812937:A:G	1.19015e-05	AFR
9	84317002	chr9:84317002:A:AAACAACAACAAC	9	84812944	chr9:84812944:G:A	1.19008e-05	AFR
9	84317002	chr9:84317002:A:AAACAACAACAAC	9	84812954	chr9:84812954:C:CT	0.000348081	AFR
9	84317002	chr9:84317002:A:AAACAACAACAAC	9	84812954	chr9:84812954:C:G	3.33993e-06	AFR
9	84317002	chr9:84317002:A:AAACAACAACAAC	9	84812964	chr9:84812964:A:G	6.2566e-05	AFR
9	84317002	chr9:84317002:A:AAACAACAACAAC	9	84812967	chr9:84812967:C:T	1.18992e-05	AFR
9	84317002	chr9:84317002:A:AAACAACAACAAC	9	84812976	chr9:84812976:A:G	1.18999e-05	AFR
9	84317002	chr9:84317002:A:AAACAACAACAAC	9	84812994	chr9:84812994:T:G	2.37991e-05	AFR
9	84317002	chr9:84317002:A:AAACAACAACAAC	9	84812999	chr9:84812999:T:C	1.18992e-05	AFR
9	84317002	chr9:84317002:A:AAACAACAACAAC	9	84813007	chr9:84813007:C:A	0.000240888	AFR
9	84317002	chr9:84317002:A:AAACAACAACAAC	9	84813014	chr9:84813014:C:T	3.34379e-06	AFR
9	84317002	chr9:84317002:A:AAACAACAACAAC	9	84813019	chr9:84813019:C:T	0.000238911	AFR
9	84317002	chr9:84317002:A:AAACAACAACAAC	9	84813049	chr9:84813049:C:T	1.19015e-05	AFR
9	84317002	chr9:84317002:A:AAACAACAACAAC	9	84813055	chr9:84813055:AAATGT:A	3.64243e-05	AFR
9	84317002	chr9:84317002:A:AAACAACAACAAC	9	84813066	chr9:84813066:T:A	5.97692e-06	AFR
9	84317002	chr9:84317002:A:AAACAACAACAAC	9	84813085	chr9:84813085:G:A	1.18999e-05	AFR
9	84317002	chr9:84317002:A:AAACAACAACAAC	9	84813086	chr9:84813086:T:C	1.19022e-05	AFR
9	84317002	chr9:84317002:A:AAACAACAACAAC	9	84813112	chr9:84813112:G:A	3.64243e-05	AFR
9	84317002	chr9:84317002:A:AAACAACAACAAC	9	84813121	chr9:84813121:G:A	1.18999e-05	AFR
9	84317002	chr9:84317002:A:AAACAACAACAAC	9	84813137	chr9:84813137:C:T	1.18999e-05	AFR
9	84317002	chr9:84317002:A:AAACAACAACAAC	9	84813138	chr9:84813138:G:A	2.49329e-07	AFR
9	84317002	chr9:84317002:A:AAACAACAACAAC	9	84813153	chr9:84813153:C:T	2.38006e-05	AFR
9	84317002	chr9:84317002:A:AAACAACAACAAC	9	84813175	chr9:84813175:A:G	0.000203412	AFR
9	84317002	chr9:84317002:A:AAACAACAACAAC	9	84813186	chr9:84813186:G:T	3.64243e-05	AFR
9	84317002	chr9:84317002:A:AAACAACAACAAC	9	84813201	chr9:84813201:A:G	1.19007e-05	AFR
9	84317002	chr9:84317002:A:AAACAACAACAAC	9	84813219	chr9:84813219:C:T	2.48841e-07	AFR
9	84317002	chr9:84317002:A:AAACAACAACAAC	9	84813220	chr9:84813220:G:A	5.37049e-05	AFR
9	84317002	chr9:84317002:A:AAACAACAACAAC	9	84813239	chr9:84813239:G:A	4.76034e-05	AFR
9	84317002	chr9:84317002:A:AAACAACAACAAC	9	84813241	chr9:84813241:G:A	3.28096e-05	AFR
9	84317002	chr9:84317002:A:AAACAACAACAAC	9	84813241	chr9:84813241:G:C	1.18999e-05	AFR
9	84317002	chr9:84317002:A:AAACAACAACAAC	9	84813241	chr9:84813241:G:T	2.38004e-05	AFR
9	84317002	chr9:84317002:A:AAACAACAACAAC	9	84813256	chr9:84813256:C:T	5.95059e-05	AFR
9	84317002	chr9:84317002:A:AAACAACAACAAC	9	84813257	chr9:84813257:G:A	7.1409e-05	AFR
9	84317002	chr9:84317002:A:AAACAACAACAAC	9	84813263	chr9:84813263:A:G	3.3424e-06	AFR
9	84317002	chr9:84317002:A:AAACAACAACAAC	9	84813264	chr9:84813264:A:G	3.34343e-06	AFR
9	84317002	chr9:84317002:A:AAACAACAACAAC	9	84813311	chr9:84813311:C:A	3.64236e-05	AFR
9	84317002	chr9:84317002:A:AAACAACAACAAC	9	84813314	chr9:84813314:T:A	0.000122964	AFR
9	84317002	chr9:84317002:A:AAACAACAACAAC	9	84813324	chr9:84813324:A:G	3.57016e-05	AFR
9	84317002	chr9:84317002:A:AAACAACAACAAC	9	84813339	chr9:84813339:C:T	0.000696259	AFR
9	84317002	chr9:84317002:A:AAACAACAACAAC	9	84813340	chr9:84813340:G:A	4.76065e-05	AFR
9	84317002	chr9:84317002:A:AAACAACAACAAC	9	84813351	chr9:84813351:C:T	4.76007e-05	AFR
9	84317002	chr9:84317002:A:AAACAACAACAAC	9	84813354	chr9:84813354:G:A	2.38004e-05	AFR
9	84317002	chr9:84317002:A:AAACAACAACAAC	9	84813373	chr9:84813373:C:T	5.96379e-06	AFR
9	84317002	chr9:84317002:A:AAACAACAACAAC	9	84813388	chr9:84813388:CA:C	2.38006e-05	AFR
9	84317002	chr9:84317002:A:AAACAACAACAAC	9	84813391	chr9:84813391:T:G	0.000109279	AFR
9	84317002	chr9:84317002:A:AAACAACAACAAC	9	84813393	chr9:84813393:T:C	3.64236e-05	AFR
9	84317002	chr9:84317002:A:AAACAACAACAAC	9	84813394	chr9:84813394:G:C	2.65003e-06	AFR
9	84317002	chr9:84317002:A:AAACAACAACAAC	9	84813422	chr9:84813422:A:C	0.000144319	AFR
9	84317002	chr9:84317002:A:AAACAACAACAAC	9	84813452	chr9:84813452:A:G	3.57086e-05	AFR
9	84317002	chr9:84317002:A:AAACAACAACAAC	9	84813463	chr9:84813463:AC:A	1.18994e-05	AFR
9	84317002	chr9:84317002:A:AAACAACAACAAC	9	84813464	chr9:84813464:C:T	1.19e-05	AFR
9	84317002	chr9:84317002:A:AAACAACAACAAC	9	84813468	chr9:84813468:A:G	3.57063e-05	AFR
9	84317002	chr9:84317002:A:AAACAACAACAAC	9	84813483	chr9:84813483:C:T	1.18999e-05	AFR
9	84317002	chr9:84317002:A:AAACAACAACAAC	9	84813484	chr9:84813484:G:A	1.62091e-05	AFR
9	84317002	chr9:84317002:A:AAACAACAACAAC	9	84813508	chr9:84813508:C:T	7.28505e-05	AFR
9	84317002	chr9:84317002:A:AAACAACAACAAC	9	84813521	chr9:84813521:T:C	1.2058e-05	AFR
9	84317002	chr9:84317002:A:AAACAACAACAAC	9	84813531	chr9:84813531:T:C	1.18999e-05	AFR
9	84317002	chr9:84317002:A:AAACAACAACAAC	9	84813542	chr9:84813542:G:A	2.09598e-05	AFR
9	84317002	chr9:84317002:A:AAACAACAACAAC	9	84813564	chr9:84813564:C:T	2.47732e-05	AFR
9	84317002	chr9:84317002:A:AAACAACAACAAC	9	84813598	chr9:84813598:C:G	1.19007e-05	AFR
9	84317002	chr9:84317002:A:AAACAACAACAAC	9	84813633	chr9:84813633:G:C	1.18999e-05	AFR
9	84317002	chr9:84317002:A:AAACAACAACAAC	9	84813642	chr9:84813642:C:T	3.64243e-05	AFR
9	84317002	chr9:84317002:A:AAACAACAACAAC	9	84813670	chr9:84813670:C:T	1.62115e-05	AFR
9	84317002	chr9:84317002:A:AAACAACAACAAC	9	84813697	chr9:84813697:T:G	1.19e-05	AFR
9	84317002	chr9:84317002:A:AAACAACAACAAC	9	84813703	chr9:84813703:C:T	0.000517423	AFR
9	84317002	chr9:84317002:A:AAACAACAACAAC	9	84813704	chr9:84813704:G:A	0.00103042	AFR
9	84317002	chr9:84317002:A:AAACAACAACAAC	9	84813735	chr9:84813735:C:A	2.38004e-05	AFR
9	84317002	chr9:84317002:A:AAACAACAACAAC	9	84813737	chr9:84813737:C:T	3.64243e-05	AFR
9	84317002	chr9:84317002:A:AAACAACAACAAC	9	84813765	chr9:84813765:C:T	1.18992e-05	AFR
9	84317002	chr9:84317002:A:AAACAACAACAAC	9	84813767	chr9:84813767:A:G	3.34475e-06	AFR
9	84317002	chr9:84317002:A:AAACAACAACAAC	9	84813776	chr9:84813776:A:G	4.10858e-06	AFR
9	84317002	chr9:84317002:A:AAACAACAACAAC	9	84813780	chr9:84813780:C:G	0.0010223	AFR
9	84317002	chr9:84317002:A:AAACAACAACAAC	9	84813801	chr9:84813801:G:A	1.86216e-05	AFR
9	84317002	chr9:84317002:A:AAACAACAACAAC	9	84813802	chr9:84813802:C:T	1.19007e-05	AFR
9	84317002	chr9:84317002:A:AAACAACAACAAC	9	84813817	chr9:84813817:A:T	1.19038e-05	AFR
9	84317002	chr9:84317002:A:AAACAACAACAAC	9	84813849	chr9:84813849:A:C	0.000382392	AFR
9	84317002	chr9:84317002:A:AAACAACAACAAC	9	84813860	chr9:84813860:C:T	3.34283e-06	AFR
9	84317002	chr9:84317002:A:AAACAACAACAAC	9	84813861	chr9:84813861:G:A	1.18999e-05	AFR
9	84317002	chr9:84317002:A:AAACAACAACAAC	9	84813866	chr9:84813866:A:G	4.65304e-06	AFR
9	84317002	chr9:84317002:A:AAACAACAACAAC	9	84813889	chr9:84813889:G:T	1.20596e-05	AFR
9	84317002	chr9:84317002:A:AAACAACAACAAC	9	84813892	chr9:84813892:C:T	0.000952771	AFR
9	84317002	chr9:84317002:A:AAACAACAACAAC	9	84813893	chr9:84813893:A:G	0.000977446	AFR
9	84317002	chr9:84317002:A:AAACAACAACAAC	9	84813895	chr9:84813895:T:TG	1.20555e-05	AFR
9	84317002	chr9:84317002:A:AAACAACAACAAC	9	84813913	chr9:84813913:C:T	2.48841e-07	AFR
9	84317002	chr9:84317002:A:AAACAACAACAAC	9	84813921	chr9:84813921:C:T	0.000240874	AFR
9	84317002	chr9:84317002:A:AAACAACAACAAC	9	84813931	chr9:84813931:A:T	3.64229e-05	AFR
9	84317002	chr9:84317002:A:AAACAACAACAAC	9	84813935	chr9:84813935:T:C	0.000520179	AFR
9	84317002	chr9:84317002:A:AAACAACAACAAC	9	84813939	chr9:84813939:G:A	3.34283e-06	AFR
9	84317002	chr9:84317002:A:AAACAACAACAAC	9	84813951	chr9:84813951:C:T	0.00138093	AFR
9	84317002	chr9:84317002:A:AAACAACAACAAC	9	84813981	chr9:84813981:G:A	1.19007e-05	AFR
9	84317002	chr9:84317002:A:AAACAACAACAAC	9	84813985	chr9:84813985:A:G	2.38035e-05	AFR
9	84317002	chr9:84317002:A:AAACAACAACAAC	9	84813988	chr9:84813988:G:A	1.19007e-05	AFR
9	84317002	chr9:84317002:A:AAACAACAACAAC	9	84813997	chr9:84813997:G:T	0.000535433	AFR
9	84317002	chr9:84317002:A:AAACAACAACAAC	9	84814013	chr9:84814013:G:A	1.18999e-05	AFR
9	84317002	chr9:84317002:A:AAACAACAACAAC	9	84814049	chr9:84814049:A:T	3.64276e-05	AFR
9	84317002	chr9:84317002:A:AAACAACAACAAC	9	84814056	chr9:84814056:A:C	2.47745e-05	AFR
9	84317002	chr9:84317002:A:AAACAACAACAAC	9	84814062	chr9:84814062:T:C	2.3802e-05	AFR
9	84317002	chr9:84317002:A:AAACAACAACAAC	9	84814064	chr9:84814064:G:T	3.07176e-05	AFR
9	84317002	chr9:84317002:A:AAACAACAACAAC	9	84814107	chr9:84814107:T:G	1.18999e-05	AFR
9	84317002	chr9:84317002:A:AAACAACAACAAC	9	84814116	chr9:84814116:A:G	2.37991e-05	AFR
9	84317002	chr9:84317002:A:AAACAACAACAAC	9	84814140	chr9:84814140:A:G	0.000487844	AFR
9	84317002	chr9:84317002:A:AAACAACAACAAC	9	84814170	chr9:84814170:C:G	7.28505e-05	AFR
9	84317002	chr9:84317002:A:AAACAACAACAAC	9	84814178	chr9:84814178:A:G	3.64229e-05	AFR
9	84317002	chr9:84317002:A:AAACAACAACAAC	9	84814179	chr9:84814179:C:A	3.64243e-05	AFR
9	84317002	chr9:84317002:A:AAACAACAACAAC	9	84814213	chr9:84814213:C:T	1.18999e-05	AFR
9	84317002	chr9:84317002:A:AAACAACAACAAC	9	84814216	chr9:84814216:C:T	1.18999e-05	AFR
9	84317002	chr9:84317002:A:AAACAACAACAAC	9	84814228	chr9:84814228:G:A	0.000119028	AFR
9	84317002	chr9:84317002:A:AAACAACAACAAC	9	84814246	chr9:84814246:C:G	4.65219e-06	AFR
9	84317002	chr9:84317002:A:AAACAACAACAAC	9	84814285	chr9:84814285:A:G	7.36004e-05	AFR
9	84317002	chr9:84317002:A:AAACAACAACAAC	9	84814291	chr9:84814291:G:A	1.00296e-05	AFR
9	84317002	chr9:84317002:A:AAACAACAACAAC	9	84814291	chr9:84814291:G:C	2.38004e-05	AFR
9	84317002	chr9:84317002:A:AAACAACAACAAC	9	84814303	chr9:84814303:G:A	9.1962e-08	AFR
9	84317002	chr9:84317002:A:AAACAACAACAAC	9	84814306	chr9:84814306:G:T	1.86049e-05	AFR
9	84317002	chr9:84317002:A:AAACAACAACAAC	9	84814309	chr9:84814309:T:G	2.38006e-05	AFR
9	84317002	chr9:84317002:A:AAACAACAACAAC	9	84814317	chr9:84814317:A:C	7.02948e-05	AFR
9	84317002	chr9:84317002:A:AAACAACAACAAC	9	84814325	chr9:84814325:C:T	1.18999e-05	AFR
9	84317002	chr9:84317002:A:AAACAACAACAAC	9	84814326	chr9:84814326:G:A	3.64276e-05	AFR
9	84317002	chr9:84317002:A:AAACAACAACAAC	9	84814349	chr9:84814349:G:T	1.19007e-05	AFR
9	84317002	chr9:84317002:A:AAACAACAACAAC	9	84814356	chr9:84814356:G:A	1.18999e-05	AFR
9	84317002	chr9:84317002:A:AAACAACAACAAC	9	84814359	chr9:84814359:A:G	3.34535e-06	AFR
9	84317002	chr9:84317002:A:AAACAACAACAAC	9	84814364	chr9:84814364:C:A	1.18985e-05	AFR
9	84317002	chr9:84317002:A:AAACAACAACAAC	9	84814364	chr9:84814364:C:T	1.18985e-05	AFR
9	84317002	chr9:84317002:A:AAACAACAACAAC	9	84814375	chr9:84814375:A:G	0.00155494	AFR
9	84317002	chr9:84317002:A:AAACAACAACAAC	9	84814391	chr9:84814391:C:T	2.3802e-05	AFR
9	84317002	chr9:84317002:A:AAACAACAACAAC	9	84814406	chr9:84814406:C:T	3.64295e-05	AFR
9	84317002	chr9:84317002:A:AAACAACAACAAC	9	84814420	chr9:84814420:ATTTC:A	1.19031e-05	AFR
9	84317002	chr9:84317002:A:AAACAACAACAAC	9	84814434	chr9:84814434:C:T	3.64236e-05	AFR
9	84317002	chr9:84317002:A:AAACAACAACAAC	9	84814439	chr9:84814439:C:CT	1.20531e-05	AFR
9	84317002	chr9:84317002:A:AAACAACAACAAC	9	84814439	chr9:84814439:CT:C	1.19028e-05	AFR
9	84317002	chr9:84317002:A:AAACAACAACAAC	9	84814446	chr9:84814446:T:C	1.19011e-05	AFR
9	84317002	chr9:84317002:A:AAACAACAACAAC	9	84814446	chr9:84814446:T:TC	0.000338158	AFR
9	84317002	chr9:84317002:A:AAACAACAACAAC	9	84814447	chr9:84814447:TC:T	1.19438e-05	AFR
9	84317002	chr9:84317002:A:AAACAACAACAAC	9	84814448	chr9:84814448:C:T	0.00121345	AFR
9	84317002	chr9:84317002:A:AAACAACAACAAC	9	84814461	chr9:84814461:G:A	2.09593e-05	AFR
9	84317002	chr9:84317002:A:AAACAACAACAAC	9	84814468	chr9:84814468:A:G	1.18999e-05	AFR
9	84317002	chr9:84317002:A:AAACAACAACAAC	9	84814491	chr9:84814491:G:T	0.000417194	AFR
9	84317002	chr9:84317002:A:AAACAACAACAAC	9	84814504	chr9:84814504:T:C	2.48571e-07	AFR
9	84317002	chr9:84317002:A:AAACAACAACAAC	9	84814507	chr9:84814507:C:A	2.38051e-05	AFR
9	84317002	chr9:84317002:A:AAACAACAACAAC	9	84814509	chr9:84814509:T:C	4.76135e-05	AFR
9	84317002	chr9:84317002:A:AAACAACAACAAC	9	84814512	chr9:84814512:G:A	0.000388798	AFR
9	84317002	chr9:84317002:A:AAACAACAACAAC	9	84814527	chr9:84814527:T:C	0.000240874	AFR
9	84317002	chr9:84317002:A:AAACAACAACAAC	9	84814558	chr9:84814558:G:T	3.34283e-06	AFR
9	84317002	chr9:84317002:A:AAACAACAACAAC	9	84814575	chr9:84814575:T:C	1.19007e-05	AFR
9	84317002	chr9:84317002:A:AAACAACAACAAC	9	84814578	chr9:84814578:T:C	1.19007e-05	AFR
9	84317002	chr9:84317002:A:AAACAACAACAAC	9	84814587	chr9:84814587:C:G	1.18999e-05	AFR
9	84317002	chr9:84317002:A:AAACAACAACAAC	9	84814592	chr9:84814592:G:A	1.18999e-05	AFR
9	84317002	chr9:84317002:A:AAACAACAACAAC	9	84814601	chr9:84814601:C:T	1.18999e-05	AFR
9	84317002	chr9:84317002:A:AAACAACAACAAC	9	84814615	chr9:84814615:C:A	0.000277802	AFR
9	84317002	chr9:84317002:A:AAACAACAACAAC	9	84814615	chr9:84814615:C:G	1.18999e-05	AFR
9	84317002	chr9:84317002:A:AAACAACAACAAC	9	84814618	chr9:84814618:C:T	2.38035e-05	AFR
9	84317002	chr9:84317002:A:AAACAACAACAAC	9	84814621	chr9:84814621:C:T	4.76034e-05	AFR
9	84317002	chr9:84317002:A:AAACAACAACAAC	9	84814622	chr9:84814622:G:A	2.38004e-05	AFR
9	84317002	chr9:84317002:A:AAACAACAACAAC	9	84814622	chr9:84814622:G:T	1.18999e-05	AFR
9	84317002	chr9:84317002:A:AAACAACAACAAC	9	84814624	chr9:84814624:C:G	2.38004e-05	AFR
9	84317002	chr9:84317002:A:AAACAACAACAAC	9	84814632	chr9:84814632:G:A	1.18999e-05	AFR
9	84317002	chr9:84317002:A:AAACAACAACAAC	9	84814635	chr9:84814635:C:T	2.38004e-05	AFR
9	84317002	chr9:84317002:A:AAACAACAACAAC	9	84814647	chr9:84814647:A:G	1.18999e-05	AFR
9	84317002	chr9:84317002:A:AAACAACAACAAC	9	84814705	chr9:84814705:T:G	0.000453966	AFR
9	84317002	chr9:84317002:A:AAACAACAACAAC	9	84814714	chr9:84814714:C:T	1.18985e-05	AFR
9	84317002	chr9:84317002:A:AAACAACAACAAC	9	84814726	chr9:84814726:T:C	3.64269e-05	AFR
9	84317002	chr9:84317002:A:AAACAACAACAAC	9	84814733	chr9:84814733:G:A	2.38035e-05	AFR
9	84317002	chr9:84317002:A:AAACAACAACAAC	9	84814735	chr9:84814735:A:T	3.64229e-05	AFR
9	84317002	chr9:84317002:A:AAACAACAACAAC	9	84814764	chr9:84814764:C:G	1.18999e-05	AFR
9	84317002	chr9:84317002:A:AAACAACAACAAC	9	84814797	chr9:84814797:G:A	9.81858e-05	AFR
9	84317002	chr9:84317002:A:AAACAACAACAAC	9	84814806	chr9:84814806:G:A	1.18999e-05	AFR
9	84317002	chr9:84317002:A:AAACAACAACAAC	9	84814829	chr9:84814829:A:G	2.38069e-05	AFR
9	84317002	chr9:84317002:A:AAACAACAACAAC	9	84814830	chr9:84814830:T:C	1.19016e-05	AFR
9	84317002	chr9:84317002:A:AAACAACAACAAC	9	84814853	chr9:84814853:C:T	4.76034e-05	AFR
9	84317002	chr9:84317002:A:AAACAACAACAAC	9	84814854	chr9:84814854:G:A	4.76034e-05	AFR
9	84317002	chr9:84317002:A:AAACAACAACAAC	9	84814856	chr9:84814856:A:G	0.000175446	AFR
9	84317002	chr9:84317002:A:AAACAACAACAAC	9	84814875	chr9:84814875:C:A	1.19007e-05	AFR
9	84317002	chr9:84317002:A:AAACAACAACAAC	9	84814877	chr9:84814877:A:G	4.01048e-05	AFR
9	84317002	chr9:84317002:A:AAACAACAACAAC	9	84814895	chr9:84814895:TA:T	3.64222e-05	AFR
9	84317002	chr9:84317002:A:AAACAACAACAAC	9	84814898	chr9:84814898:C:T	1.19022e-05	AFR
9	84317002	chr9:84317002:A:AAACAACAACAAC	9	84814899	chr9:84814899:C:T	1.19007e-05	AFR
9	84317002	chr9:84317002:A:AAACAACAACAAC	9	84814904	chr9:84814904:T:G	5.93717e-07	AFR
9	84317002	chr9:84317002:A:AAACAACAACAAC	9	84814908	chr9:84814908:A:T	1.86133e-05	AFR
9	84317002	chr9:84317002:A:AAACAACAACAAC	9	84814919	chr9:84814919:G:T	1.19015e-05	AFR
9	84317002	chr9:84317002:A:AAACAACAACAAC	9	84814920	chr9:84814920:C:G	3.57016e-05	AFR
9	84317002	chr9:84317002:A:AAACAACAACAAC	9	84814929	chr9:84814929:C:T	3.64243e-05	AFR
9	84317002	chr9:84317002:A:AAACAACAACAAC	9	84814953	chr9:84814953:T:C	2.38022e-05	AFR
9	84317002	chr9:84317002:A:AAACAACAACAAC	9	84814960	chr9:84814960:T:C	1.19022e-05	AFR
9	84317002	chr9:84317002:A:AAACAACAACAAC	9	84814963	chr9:84814963:A:T	1.18999e-05	AFR
9	84317002	chr9:84317002:A:AAACAACAACAAC	9	84814972	chr9:84814972:C:T	1.19007e-05	AFR
9	84317002	chr9:84317002:A:AAACAACAACAAC	9	84814974	chr9:84814974:T:C	8.38983e-05	AFR
9	84317002	chr9:84317002:A:AAACAACAACAAC	9	84814977	chr9:84814977:G:A	1.19007e-05	AFR
9	84317002	chr9:84317002:A:AAACAACAACAAC	9	84814991	chr9:84814991:C:T	3.34431e-06	AFR
9	84317002	chr9:84317002:A:AAACAACAACAAC	9	84814999	chr9:84814999:G:A	4.76159e-05	AFR
9	84317002	chr9:84317002:A:AAACAACAACAAC	9	84815005	chr9:84815005:C:A	1.19015e-05	AFR
9	84317002	chr9:84317002:A:AAACAACAACAAC	9	84815006	chr9:84815006:C:T	3.64229e-05	AFR
9	84317002	chr9:84317002:A:AAACAACAACAAC	9	84815008	chr9:84815008:T:C	3.64531e-05	AFR
9	84317002	chr9:84317002:A:AAACAACAACAAC	9	84815009	chr9:84815009:G:C	3.57042e-05	AFR
9	84317002	chr9:84317002:A:AAACAACAACAAC	9	84815039	chr9:84815039:C:T	3.3424e-06	AFR
9	84317002	chr9:84317002:A:AAACAACAACAAC	9	84815054	chr9:84815054:A:G	0.000130942	AFR
9	84317002	chr9:84317002:A:AAACAACAACAAC	9	84815055	chr9:84815055:G:A	0.000188207	AFR
9	84317002	chr9:84317002:A:AAACAACAACAAC	9	84815086	chr9:84815086:T:C	1.19007e-05	AFR
9	84317002	chr9:84317002:A:AAACAACAACAAC	9	84815089	chr9:84815089:C:A	1.19007e-05	AFR
9	84317002	chr9:84317002:A:AAACAACAACAAC	9	84815094	chr9:84815094:G:A	5.9225e-07	AFR
9	84317002	chr9:84317002:A:AAACAACAACAAC	9	84815113	chr9:84815113:T:C	4.6539e-06	AFR
9	84317002	chr9:84317002:A:AAACAACAACAAC	9	84815141	chr9:84815141:C:T	3.64243e-05	AFR
9	84317002	chr9:84317002:A:AAACAACAACAAC	9	84815152	chr9:84815152:AAAG:A	3.34108e-06	AFR
9	84317002	chr9:84317002:A:AAACAACAACAAC	9	84815155	chr9:84815155:G:C	1.19008e-05	AFR
9	84317002	chr9:84317002:A:AAACAACAACAAC	9	84815158	chr9:84815158:C:A	3.64229e-05	AFR
9	84317002	chr9:84317002:A:AAACAACAACAAC	9	84815159	chr9:84815159:G:A	1.39596e-05	AFR
9	84317002	chr9:84317002:A:AAACAACAACAAC	9	84815162	chr9:84815162:C:T	4.76034e-05	AFR
9	84317002	chr9:84317002:A:AAACAACAACAAC	9	84815209	chr9:84815209:C:T	1.19e-05	AFR
9	84317002	chr9:84317002:A:AAACAACAACAAC	9	84815210	chr9:84815210:T:G	5.95137e-05	AFR
9	84317002	chr9:84317002:A:AAACAACAACAAC	9	84815215	chr9:84815215:T:C	1.19022e-05	AFR
9	84317002	chr9:84317002:A:AAACAACAACAAC	9	84815218	chr9:84815218:C:T	3.64255e-05	AFR
9	84317002	chr9:84317002:A:AAACAACAACAAC	9	84815224	chr9:84815224:A:C	4.97722e-07	AFR
9	84317002	chr9:84317002:A:AAACAACAACAAC	9	84815224	chr9:84815224:A:G	3.64243e-05	AFR
9	84317002	chr9:84317002:A:AAACAACAACAAC	9	84815231	chr9:84815231:G:A	1.19007e-05	AFR
9	84317002	chr9:84317002:A:AAACAACAACAAC	9	84815240	chr9:84815240:T:G	1.18999e-05	AFR
9	84317002	chr9:84317002:A:AAACAACAACAAC	9	84815249	chr9:84815249:A:T	4.65219e-06	AFR
9	84317002	chr9:84317002:A:AAACAACAACAAC	9	84815266	chr9:84815266:C:G	0.00024822	AFR
9	84317002	chr9:84317002:A:AAACAACAACAAC	9	84815269	chr9:84815269:AC:A	3.6436e-05	AFR
9	84317002	chr9:84317002:A:AAACAACAACAAC	9	84815273	chr9:84815273:C:G	7.46432e-05	AFR
9	84317002	chr9:84317002:A:AAACAACAACAAC	9	84815286	chr9:84815286:C:T	3.64229e-05	AFR
9	84317002	chr9:84317002:A:AAACAACAACAAC	9	84815311	chr9:84815311:A:G	1.19016e-05	AFR
9	84317002	chr9:84317002:A:AAACAACAACAAC	9	84815316	chr9:84815316:GA:G	4.65731e-06	AFR
9	84317002	chr9:84317002:A:AAACAACAACAAC	9	84815317	chr9:84815317:A:G	2.38026e-05	AFR
9	84317002	chr9:84317002:A:AAACAACAACAAC	9	84815323	chr9:84815323:A:G	1.19031e-05	AFR
9	84317002	chr9:84317002:A:AAACAACAACAAC	9	84815352	chr9:84815352:G:T	6.87537e-05	AFR
9	84317002	chr9:84317002:A:AAACAACAACAAC	9	84815374	chr9:84815374:A:G	1.19016e-05	AFR
9	84317002	chr9:84317002:A:AAACAACAACAAC	9	84815393	chr9:84815393:T:C	1.19001e-05	AFR
9	84317002	chr9:84317002:A:AAACAACAACAAC	9	84815413	chr9:84815413:A:G	2.47819e-05	AFR
9	84317002	chr9:84317002:A:AAACAACAACAAC	9	84815418	chr9:84815418:CAA:C	3.64306e-05	AFR
9	84317002	chr9:84317002:A:AAACAACAACAAC	9	84815433	chr9:84815433:A:C	5.37213e-05	AFR
9	84317002	chr9:84317002:A:AAACAACAACAAC	9	84815435	chr9:84815435:A:G	2.38234e-05	AFR
9	84317002	chr9:84317002:A:AAACAACAACAAC	9	84815437	chr9:84815437:G:A	0.000110557	AFR
9	84317002	chr9:84317002:A:AAACAACAACAAC	9	84815449	chr9:84815449:G:T	5.41186e-05	AFR
9	84317002	chr9:84317002:A:AAACAACAACAAC	9	84815453	chr9:84815453:C:G	2.38371e-05	AFR
9	84317002	chr9:84317002:A:AAACAACAACAAC	9	84815455	chr9:84815455:C:T	0.000389105	AFR
9	84317002	chr9:84317002:A:AAACAACAACAAC	9	84815456	chr9:84815456:G:A	0.000980559	AFR
9	84317002	chr9:84317002:A:AAACAACAACAAC	9	84815459	chr9:84815459:C:T	3.2973e-06	AFR
9	84317002	chr9:84317002:A:AAACAACAACAAC	9	84815464	chr9:84815464:T:C	0.000513855	AFR
9	84317002	chr9:84317002:A:AAACAACAACAAC	9	84815465	chr9:84815465:G:A	0.00179011	AFR
9	84317002	chr9:84317002:A:AAACAACAACAAC	9	84815468	chr9:84815468:C:T	5.40897e-05	AFR
9	84317002	chr9:84317002:A:AAACAACAACAAC	9	84815476	chr9:84815476:T:C	3.6489e-05	AFR
9	84317002	chr9:84317002:A:AAACAACAACAAC	9	84815480	chr9:84815480:G:A	1.21321e-05	AFR
9	84317002	chr9:84317002:A:AAACAACAACAAC	9	84815502	chr9:84815502:A:G	2.41355e-05	AFR
9	84317002	chr9:84317002:A:AAACAACAACAAC	9	84815503	chr9:84815503:T:A	1.22502e-05	AFR
9	84317002	chr9:84317002:A:AAACAACAACAAC	9	84815515	chr9:84815515:C:T	0.000434972	AFR
9	84317002	chr9:84317002:A:AAACAACAACAAC	9	84815518	chr9:84815518:G:GT	0.00240166	AFR
9	84317002	chr9:84317002:A:AAACAACAACAAC	9	84815518	chr9:84815518:G:GTT	0.0019538	AFR
9	84317002	chr9:84317002:A:AAACAACAACAAC	9	84815518	chr9:84815518:G:GTTT	0.000361725	AFR
9	84317002	chr9:84317002:A:AAACAACAACAAC	9	84815518	chr9:84815518:G:GTTTT	0.000610581	AFR
9	84317002	chr9:84317002:A:AAACAACAACAAC	9	84815518	chr9:84815518:G:T	1.21152e-05	AFR
9	84317002	chr9:84317002:A:AAACAACAACAAC	9	84815518	chr9:84815518:GT:G	0.00548071	AFR
9	84317002	chr9:84317002:A:AAACAACAACAAC	9	84815519	chr9:84815519:T:TTTG	0.000182924	AFR
9	84317002	chr9:84317002:A:AAACAACAACAAC	9	84815520	chr9:84815520:T:TG	7.21899e-06	AFR
9	84317002	chr9:84317002:A:AAACAACAACAAC	9	84815523	chr9:84815523:T:G	5.37397e-05	AFR
9	84317002	chr9:84317002:A:AAACAACAACAAC	9	84815524	chr9:84815524:T:G	3.83833e-06	AFR
9	84317002	chr9:84317002:A:AAACAACAACAAC	9	84815535	chr9:84815535:C:T	2.13197e-05	AFR
9	84317002	chr9:84317002:A:AAACAACAACAAC	9	84815541	chr9:84815541:A:G	2.38713e-05	AFR
9	84317002	chr9:84317002:A:AAACAACAACAAC	9	84815543	chr9:84815543:G:A	1.27734e-05	AFR
9	84317002	chr9:84317002:A:AAACAACAACAAC	9	84815547	chr9:84815547:TG:T	2.50365e-07	AFR
9	84317002	chr9:84317002:A:AAACAACAACAAC	9	84815576	chr9:84815576:T:C	0.000132311	AFR
9	84317002	chr9:84317002:A:AAACAACAACAAC	9	84815579	chr9:84815579:G:A	3.63715e-05	AFR
9	84317002	chr9:84317002:A:AAACAACAACAAC	9	84815596	chr9:84815596:A:G	2.38086e-05	AFR
9	84317002	chr9:84317002:A:AAACAACAACAAC	9	84815596	chr9:84815596:A:T	3.34168e-06	AFR
9	84317002	chr9:84317002:A:AAACAACAACAAC	9	84815600	chr9:84815600:T:A	4.19325e-05	AFR
9	84317002	chr9:84317002:A:AAACAACAACAAC	9	84815601	chr9:84815601:A:T	2.38895e-05	AFR
9	84317002	chr9:84317002:A:AAACAACAACAAC	9	84815606	chr9:84815606:T:A	0.000305193	AFR
9	84317002	chr9:84317002:A:AAACAACAACAAC	9	84815607	chr9:84815607:T:A	0.00012384	AFR
9	84317002	chr9:84317002:A:AAACAACAACAAC	9	84815621	chr9:84815621:C:T	0.000102629	AFR
9	84317002	chr9:84317002:A:AAACAACAACAAC	9	84815650	chr9:84815650:T:A	3.64248e-05	AFR
9	84317002	chr9:84317002:A:AAACAACAACAAC	9	84815690	chr9:84815690:G:T	1.18999e-05	AFR
9	84317002	chr9:84317002:A:AAACAACAACAAC	9	84815694	chr9:84815694:G:T	2.3802e-05	AFR
9	84317002	chr9:84317002:A:AAACAACAACAAC	9	84815704	chr9:84815704:C:T	7.28505e-05	AFR
9	84317002	chr9:84317002:A:AAACAACAACAAC	9	84815709	chr9:84815709:T:C	0.000250087	AFR
9	84317002	chr9:84317002:A:AAACAACAACAAC	9	84861038	chr9:84861038:A:G	1.19023e-05	AFR
9	84317002	chr9:84317002:A:AAACAACAACAAC	9	84861076	chr9:84861076:G:A	3.07232e-05	AFR
9	84317002	chr9:84317002:A:AAACAACAACAAC	9	84861081	chr9:84861081:G:A	1.19038e-05	AFR
9	84317002	chr9:84317002:A:AAACAACAACAAC	9	84861082	chr9:84861082:G:A	1.19022e-05	AFR
9	84317002	chr9:84317002:A:AAACAACAACAAC	9	84867254	chr9:84867254:G:A	1.18999e-05	AFR
9	84317002	chr9:84317002:A:AAACAACAACAAC	9	84867327	chr9:84867327:C:T	1.19007e-05	AFR
9	84317002	chr9:84317002:A:AAACAACAACAAC	9	84867328	chr9:84867328:G:A	3.57019e-05	AFR
9	84317002	chr9:84317002:A:AAACAACAACAAC	9	84867343	chr9:84867343:T:C	2.48733e-07	AFR
9	84317002	chr9:84317002:A:AAACAACAACAAC	9	84867368	chr9:84867368:A:T	3.64229e-05	AFR
9	84317002	chr9:84317002:A:AAACAACAACAAC	9	84867370	chr9:84867370:C:T	3.57016e-05	AFR
9	84317002	chr9:84317002:A:AAACAACAACAAC	9	84867395	chr9:84867395:T:C	1.19047e-05	AFR
9	84317002	chr9:84317002:A:AAACAACAACAAC	9	84867405	chr9:84867405:CCAA:C	1.18999e-05	AFR
9	84317002	chr9:84317002:A:AAACAACAACAAC	9	84867406	chr9:84867406:C:T	3.64236e-05	AFR
9	84317002	chr9:84317002:A:AAACAACAACAAC	9	84867438	chr9:84867438:A:G	0.00029147	AFR
9	84317002	chr9:84317002:A:AAACAACAACAAC	9	84871799	chr9:84871799:T:C	2.51844e-07	AFR
9	84317002	chr9:84317002:A:AAACAACAACAAC	9	84871809	chr9:84871809:A:C	1.19016e-05	AFR
9	84317002	chr9:84317002:A:AAACAACAACAAC	9	84871811	chr9:84871811:C:T	1.19022e-05	AFR
9	84317002	chr9:84317002:A:AAACAACAACAAC	9	84871812	chr9:84871812:G:A	0.000314631	AFR
9	84317002	chr9:84317002:A:AAACAACAACAAC	9	84871869	chr9:84871869:C:T	1.18999e-05	AFR
9	84317002	chr9:84317002:A:AAACAACAACAAC	9	84871883	chr9:84871883:G:A	3.64381e-05	AFR
9	84317002	chr9:84317002:A:AAACAACAACAAC	9	84871889	chr9:84871889:G:A	1.18999e-05	AFR
9	84317002	chr9:84317002:A:AAACAACAACAAC	9	84871890	chr9:84871890:G:C	1.18985e-05	AFR
9	84317002	chr9:84317002:A:AAACAACAACAAC	9	84871940	chr9:84871940:G:A	1.18999e-05	AFR
9	84317002	chr9:84317002:A:AAACAACAACAAC	9	84871962	chr9:84871962:C:T	1.18999e-05	AFR
9	84317002	chr9:84317002:A:AAACAACAACAAC	9	84871980	chr9:84871980:G:A	7.28505e-05	AFR
9	84317002	chr9:84317002:A:AAACAACAACAAC	9	84872003	chr9:84872003:G:A	7.1409e-05	AFR
9	84317002	chr9:84317002:A:AAACAACAACAAC	9	84872006	chr9:84872006:C:G	1.19e-05	AFR
9	84317002	chr9:84317002:A:AAACAACAACAAC	9	84872008	chr9:84872008:A:C	1.19023e-05	AFR
9	84317002	chr9:84317002:A:AAACAACAACAAC	9	84872020	chr9:84872020:C:T	1.19007e-05	AFR
9	84317002	chr9:84317002:A:AAACAACAACAAC	9	84872033	chr9:84872033:G:A	3.56996e-05	AFR
9	84317002	chr9:84317002:A:AAACAACAACAAC	9	84872060	chr9:84872060:C:T	2.47769e-05	AFR
9	84317002	chr9:84317002:A:AAACAACAACAAC	9	84872066	chr9:84872066:A:G	2.3801e-05	AFR
9	84317002	chr9:84317002:A:AAACAACAACAAC	9	84872110	chr9:84872110:C:G	1.19015e-05	AFR
9	84317002	chr9:84317002:A:AAACAACAACAAC	9	84872112	chr9:84872112:G:C	1.19015e-05	AFR
9	84317002	chr9:84317002:A:AAACAACAACAAC	9	84872119	chr9:84872119:G:T	2.38006e-05	AFR
9	84317002	chr9:84317002:A:AAACAACAACAAC	9	84872146	chr9:84872146:C:T	0.000481149	AFR
9	84317002	chr9:84317002:A:AAACAACAACAAC	9	84872151	chr9:84872151:C:T	1.19022e-05	AFR
9	84317002	chr9:84317002:A:AAACAACAACAAC	9	84872161	chr9:84872161:C:T	4.65219e-06	AFR
9	84317002	chr9:84317002:A:AAACAACAACAAC	9	84872172	chr9:84872172:A:G	3.64229e-05	AFR
9	84317002	chr9:84317002:A:AAACAACAACAAC	9	84872176	chr9:84872176:C:T	7.84141e-06	AFR
9	84317002	chr9:84317002:A:AAACAACAACAAC	9	84872177	chr9:84872177:G:T	0.000240888	AFR
9	84317002	chr9:84317002:A:AAACAACAACAAC	9	84872182	chr9:84872182:G:A	7.28544e-05	AFR
9	84317002	chr9:84317002:A:AAACAACAACAAC	9	84872193	chr9:84872193:A:G	3.64248e-05	AFR
9	84317002	chr9:84317002:A:AAACAACAACAAC	9	84872207	chr9:84872207:C:T	1.18999e-05	AFR
9	84317002	chr9:84317002:A:AAACAACAACAAC	9	84872214	chr9:84872214:AG:A	2.48951e-07	AFR
9	84317002	chr9:84317002:A:AAACAACAACAAC	9	84872219	chr9:84872219:A:C	1.62139e-05	AFR
9	84317002	chr9:84317002:A:AAACAACAACAAC	9	84872222	chr9:84872222:T:G	1.19001e-05	AFR
9	84317002	chr9:84317002:A:AAACAACAACAAC	9	84872255	chr9:84872255:C:A	3.64262e-05	AFR
9	84317002	chr9:84317002:A:AAACAACAACAAC	9	84872291	chr9:84872291:G:A	1.19008e-05	AFR
9	84317002	chr9:84317002:A:AAACAACAACAAC	9	84872296	chr9:84872296:A:G	2.16468e-05	AFR
9	84317002	chr9:84317002:A:AAACAACAACAAC	9	84872299	chr9:84872299:A:C	1.19007e-05	AFR
9	84317002	chr9:84317002:A:AAACAACAACAAC	9	84872334	chr9:84872334:T:C	1.19015e-05	AFR
9	84317002	chr9:84317002:A:AAACAACAACAAC	9	84872392	chr9:84872392:C:T	1.18992e-05	AFR
9	84317002	chr9:84317002:A:AAACAACAACAAC	9	84872393	chr9:84872393:G:A	3.57039e-05	AFR
9	84317002	chr9:84317002:A:AAACAACAACAAC	9	84872393	chr9:84872393:G:T	0.00144903	AFR
9	84317002	chr9:84317002:A:AAACAACAACAAC	9	84872396	chr9:84872396:G:A	2.49003e-07	AFR
9	84317002	chr9:84317002:A:AAACAACAACAAC	9	84872400	chr9:84872400:C:A	3.3424e-06	AFR
9	84317002	chr9:84317002:A:AAACAACAACAAC	9	84872404	chr9:84872404:C:T	3.64236e-05	AFR
9	84317002	chr9:84317002:A:AAACAACAACAAC	9	84872413	chr9:84872413:T:C	0.000240973	AFR
9	84317002	chr9:84317002:A:AAACAACAACAAC	9	84872413	chr9:84872413:T:G	2.38024e-05	AFR
9	84317002	chr9:84317002:A:AAACAACAACAAC	9	84872426	chr9:84872426:A:C	0.000415871	AFR
9	84317002	chr9:84317002:A:AAACAACAACAAC	9	84872434	chr9:84872434:T:G	2.48141e-07	AFR
9	84317002	chr9:84317002:A:AAACAACAACAAC	9	84872446	chr9:84872446:G:A	0.000240874	AFR
9	84317002	chr9:84317002:A:AAACAACAACAAC	9	84872464	chr9:84872464:G:A	4.97722e-07	AFR
9	84317002	chr9:84317002:A:AAACAACAACAAC	9	84872473	chr9:84872473:G:C	0.000701344	AFR
9	84317002	chr9:84317002:A:AAACAACAACAAC	9	84872480	chr9:84872480:C:A	0.000232412	AFR
9	84317002	chr9:84317002:A:AAACAACAACAAC	9	84872483	chr9:84872483:A:AAATC	3.64229e-05	AFR
9	84317002	chr9:84317002:A:AAACAACAACAAC	9	84872519	chr9:84872519:A:G	4.76097e-05	AFR
9	84317002	chr9:84317002:A:AAACAACAACAAC	9	84872519	chr9:84872519:A:T	9.27923e-08	AFR
9	84317002	chr9:84317002:A:AAACAACAACAAC	9	84872536	chr9:84872536:G:A	1.19016e-05	AFR
9	84317002	chr9:84317002:A:AAACAACAACAAC	9	84872547	chr9:84872547:C:T	2.38022e-05	AFR
9	84317002	chr9:84317002:A:AAACAACAACAAC	9	84872555	chr9:84872555:G:A	0.000232321	AFR
9	84317002	chr9:84317002:A:AAACAACAACAAC	9	84872563	chr9:84872563:CT:C	1.19065e-05	AFR
9	84317002	chr9:84317002:A:AAACAACAACAAC	9	84872565	chr9:84872565:AGTAACTCCCTGTGGCAGAGG:A	1.19083e-05	AFR
9	84317002	chr9:84317002:A:AAACAACAACAAC	9	84872574	chr9:84872574:C:G	2.38022e-05	AFR
9	84317002	chr9:84317002:A:AAACAACAACAAC	9	84872587	chr9:84872587:A:C	1.20627e-05	AFR
9	84317002	chr9:84317002:A:AAACAACAACAAC	9	84872600	chr9:84872600:T:G	1.19131e-05	AFR
9	84317002	chr9:84317002:A:AAACAACAACAAC	9	84872602	chr9:84872602:A:C	1.19205e-05	AFR
9	84317002	chr9:84317002:A:AAACAACAACAAC	9	84872603	chr9:84872603:C:CT	1.90755e-06	AFR
9	84317002	chr9:84317002:A:AAACAACAACAAC	9	84872603	chr9:84872603:CT:C	0.000719708	AFR
9	84317002	chr9:84317002:A:AAACAACAACAAC	9	84872608	chr9:84872608:T:C	1.19007e-05	AFR
9	84317002	chr9:84317002:A:AAACAACAACAAC	9	84872614	chr9:84872614:T:C	3.27232e-05	AFR
9	84317002	chr9:84317002:A:AAACAACAACAAC	9	84872620	chr9:84872620:T:G	4.6539e-06	AFR
9	84317002	chr9:84317002:A:AAACAACAACAAC	9	84872626	chr9:84872626:C:T	2.38008e-05	AFR
9	84317002	chr9:84317002:A:AAACAACAACAAC	9	84872637	chr9:84872637:A:C	2.38037e-05	AFR
9	84317002	chr9:84317002:A:AAACAACAACAAC	9	84872653	chr9:84872653:A:T	6.69297e-06	AFR
9	84317002	chr9:84317002:A:AAACAACAACAAC	9	84872654	chr9:84872654:T:C	1.19022e-05	AFR
9	84317002	chr9:84317002:A:AAACAACAACAAC	9	84872666	chr9:84872666:T:C	3.64478e-05	AFR
9	84317002	chr9:84317002:A:AAACAACAACAAC	9	84872670	chr9:84872670:C:A	3.64255e-05	AFR
9	84317002	chr9:84317002:A:AAACAACAACAAC	9	84872690	chr9:84872690:T:G	1.19016e-05	AFR
9	84317002	chr9:84317002:A:AAACAACAACAAC	9	84872695	chr9:84872695:A:G	0.000240385	AFR
9	84317002	chr9:84317002:A:AAACAACAACAAC	9	84872697	chr9:84872697:T:A	3.57066e-05	AFR
9	84317002	chr9:84317002:A:AAACAACAACAAC	9	84872714	chr9:84872714:G:GTA	0.000109279	AFR
9	84317002	chr9:84317002:A:AAACAACAACAAC	9	84872735	chr9:84872735:C:T	1.19007e-05	AFR
9	84317002	chr9:84317002:A:AAACAACAACAAC	9	84872760	chr9:84872760:T:C	3.57063e-05	AFR
9	84317002	chr9:84317002:A:AAACAACAACAAC	9	84872769	chr9:84872769:G:A	0.000218677	AFR
9	84317002	chr9:84317002:A:AAACAACAACAAC	9	84872782	chr9:84872782:A:G	8.19158e-06	AFR
9	84317002	chr9:84317002:A:AAACAACAACAAC	9	84872785	chr9:84872785:A:C	1.18999e-05	AFR
9	84317002	chr9:84317002:A:AAACAACAACAAC	9	84872791	chr9:84872791:G:A	2.38004e-05	AFR
9	84317002	chr9:84317002:A:AAACAACAACAAC	9	84872793	chr9:84872793:T:G	2.47782e-05	AFR
9	84317002	chr9:84317002:A:AAACAACAACAAC	9	84872800	chr9:84872800:G:A	0.000240343	AFR
9	84317002	chr9:84317002:A:AAACAACAACAAC	9	84872818	chr9:84872818:A:C	1.19023e-05	AFR
9	84317002	chr9:84317002:A:AAACAACAACAAC	9	84872842	chr9:84872842:G:A	3.64243e-05	AFR
9	84317002	chr9:84317002:A:AAACAACAACAAC	9	84872849	chr9:84872849:A:G	3.64229e-05	AFR
9	84317002	chr9:84317002:A:AAACAACAACAAC	9	84872860	chr9:84872860:A:G	3.57063e-05	AFR
9	84317002	chr9:84317002:A:AAACAACAACAAC	9	84872882	chr9:84872882:T:C	1.19015e-05	AFR
9	84317002	chr9:84317002:A:AAACAACAACAAC	9	84872884	chr9:84872884:C:T	3.57016e-05	AFR
9	84317002	chr9:84317002:A:AAACAACAACAAC	9	84872913	chr9:84872913:C:T	4.65304e-06	AFR
9	84317002	chr9:84317002:A:AAACAACAACAAC	9	84872914	chr9:84872914:G:A	1.18999e-05	AFR
9	84317002	chr9:84317002:A:AAACAACAACAAC	9	84872926	chr9:84872926:C:T	1.19007e-05	AFR
9	84317002	chr9:84317002:A:AAACAACAACAAC	9	84872931	chr9:84872931:A:G	8.828e-05	AFR
9	84317002	chr9:84317002:A:AAACAACAACAAC	9	84872933	chr9:84872933:G:T	0.000240874	AFR
9	84317002	chr9:84317002:A:AAACAACAACAAC	9	84872935	chr9:84872935:G:A	1.18999e-05	AFR
9	84317002	chr9:84317002:A:AAACAACAACAAC	9	84872956	chr9:84872956:T:C	1.19007e-05	AFR
9	84317002	chr9:84317002:A:AAACAACAACAAC	9	84872966	chr9:84872966:C:T	1.18992e-05	AFR
9	84317002	chr9:84317002:A:AAACAACAACAAC	9	84872967	chr9:84872967:C:T	2.37991e-05	AFR
9	84317002	chr9:84317002:A:AAACAACAACAAC	9	84872997	chr9:84872997:A:G	3.34335e-06	AFR
9	84317002	chr9:84317002:A:AAACAACAACAAC	9	84873002	chr9:84873002:G:A	3.64243e-05	AFR
9	84317002	chr9:84317002:A:AAACAACAACAAC	9	84873007	chr9:84873007:C:T	0.000133091	AFR
9	84317002	chr9:84317002:A:AAACAACAACAAC	9	84873011	chr9:84873011:T:G	1.19e-05	AFR
9	84317002	chr9:84317002:A:AAACAACAACAAC	9	84873012	chr9:84873012:G:T	4.65304e-06	AFR
9	84317002	chr9:84317002:A:AAACAACAACAAC	9	84873022	chr9:84873022:T:C	1.18999e-05	AFR
9	84317002	chr9:84317002:A:AAACAACAACAAC	9	84873034	chr9:84873034:C:A	4.65304e-06	AFR
9	84317002	chr9:84317002:A:AAACAACAACAAC	9	84873038	chr9:84873038:G:A	1.19007e-05	AFR
9	84317002	chr9:84317002:A:AAACAACAACAAC	9	84873040	chr9:84873040:C:A	1.19015e-05	AFR
9	84317002	chr9:84317002:A:AAACAACAACAAC	9	84873054	chr9:84873054:T:C	6.28842e-05	AFR
9	84317002	chr9:84317002:A:AAACAACAACAAC	9	84873068	chr9:84873068:C:T	2.49329e-07	AFR
9	84317002	chr9:84317002:A:AAACAACAACAAC	9	84873069	chr9:84873069:G:A	3.3424e-06	AFR
9	84317002	chr9:84317002:A:AAACAACAACAAC	9	84873072	chr9:84873072:G:A	3.64236e-05	AFR
9	84317002	chr9:84317002:A:AAACAACAACAAC	9	84873075	chr9:84873075:C:T	1.19007e-05	AFR
9	84317002	chr9:84317002:A:AAACAACAACAAC	9	84873100	chr9:84873100:C:T	0.000119068	AFR
9	84317002	chr9:84317002:A:AAACAACAACAAC	9	84873114	chr9:84873114:A:G	1.19022e-05	AFR
9	84317002	chr9:84317002:A:AAACAACAACAAC	9	84873116	chr9:84873116:C:T	0.000240365	AFR
9	84317002	chr9:84317002:A:AAACAACAACAAC	9	84873117	chr9:84873117:G:A	3.57016e-05	AFR
9	84317002	chr9:84317002:A:AAACAACAACAAC	9	84873140	chr9:84873140:G:A	3.34283e-06	AFR
9	84317002	chr9:84317002:A:AAACAACAACAAC	9	84873140	chr9:84873140:G:T	1.18999e-05	AFR
9	84317002	chr9:84317002:A:AAACAACAACAAC	9	84873149	chr9:84873149:T:C	1.18999e-05	AFR
9	84317002	chr9:84317002:A:AAACAACAACAAC	9	84873155	chr9:84873155:T:C	0.000256593	AFR
9	84317002	chr9:84317002:A:AAACAACAACAAC	9	84873163	chr9:84873163:G:A	0.000371216	AFR
9	84317002	chr9:84317002:A:AAACAACAACAAC	9	84873167	chr9:84873167:A:G	1.18999e-05	AFR
9	84317002	chr9:84317002:A:AAACAACAACAAC	9	84873171	chr9:84873171:A:G	3.64229e-05	AFR
9	84317002	chr9:84317002:A:AAACAACAACAAC	9	84873175	chr9:84873175:T:G	4.65352e-06	AFR
9	84317002	chr9:84317002:A:AAACAACAACAAC	9	84873180	chr9:84873180:T:G	1.19022e-05	AFR
9	84317002	chr9:84317002:A:AAACAACAACAAC	9	84873198	chr9:84873198:C:T	2.38004e-05	AFR
9	84317002	chr9:84317002:A:AAACAACAACAAC	9	84873219	chr9:84873219:C:A	6.68602e-06	AFR
9	84317002	chr9:84317002:A:AAACAACAACAAC	9	84873227	chr9:84873227:A:G	0.000232322	AFR
9	84317002	chr9:84317002:A:AAACAACAACAAC	9	84873228	chr9:84873228:A:G	0.000240332	AFR
9	84317002	chr9:84317002:A:AAACAACAACAAC	9	84873232	chr9:84873232:A:G	1.19007e-05	AFR
9	84317002	chr9:84317002:A:AAACAACAACAAC	9	84873232	chr9:84873232:A:T	8.03285e-06	AFR
9	84317002	chr9:84317002:A:AAACAACAACAAC	9	84873237	chr9:84873237:C:G	3.34475e-06	AFR
9	84317002	chr9:84317002:A:AAACAACAACAAC	9	84873255	chr9:84873255:G:C	0.00029147	AFR
9	84317002	chr9:84317002:A:AAACAACAACAAC	9	84873266	chr9:84873266:G:C	1.19015e-05	AFR
9	84317002	chr9:84317002:A:AAACAACAACAAC	9	84873278	chr9:84873278:G:C	1.18999e-05	AFR
9	84317002	chr9:84317002:A:AAACAACAACAAC	9	84873285	chr9:84873285:G:A	2.38004e-05	AFR
9	84317002	chr9:84317002:A:AAACAACAACAAC	9	84873287	chr9:84873287:A:G	2.38035e-05	AFR
9	84317002	chr9:84317002:A:AAACAACAACAAC	9	84873288	chr9:84873288:T:C	3.64243e-05	AFR
9	84317002	chr9:84317002:A:AAACAACAACAAC	9	84873303	chr9:84873303:T:C	3.34196e-06	AFR
9	84317002	chr9:84317002:A:AAACAACAACAAC	9	84873305	chr9:84873305:G:T	0.000794815	AFR
9	84317002	chr9:84317002:A:AAACAACAACAAC	9	84873310	chr9:84873310:C:A	1.18999e-05	AFR
9	84317002	chr9:84317002:A:AAACAACAACAAC	9	84873332	chr9:84873332:C:A	5.95059e-05	AFR
9	84317002	chr9:84317002:A:AAACAACAACAAC	9	84873340	chr9:84873340:C:T	0.000327948	AFR
9	84317002	chr9:84317002:A:AAACAACAACAAC	9	84873346	chr9:84873346:C:A	1.19007e-05	AFR
9	84317002	chr9:84317002:A:AAACAACAACAAC	9	84873346	chr9:84873346:C:T	3.64236e-05	AFR
9	84317002	chr9:84317002:A:AAACAACAACAAC	9	84873347	chr9:84873347:G:A	3.24259e-05	AFR
9	84317002	chr9:84317002:A:AAACAACAACAAC	9	84873349	chr9:84873349:G:A	2.47745e-05	AFR
9	84317002	chr9:84317002:A:AAACAACAACAAC	9	84873357	chr9:84873357:A:T	2.38022e-05	AFR
9	84317002	chr9:84317002:A:AAACAACAACAAC	9	84873363	chr9:84873363:A:C	2.44164e-05	AFR
9	84317002	chr9:84317002:A:AAACAACAACAAC	9	84873419	chr9:84873419:C:T	4.1008e-05	AFR
9	84317002	chr9:84317002:A:AAACAACAACAAC	9	84873429	chr9:84873429:C:T	3.57019e-05	AFR
9	84317002	chr9:84317002:A:AAACAACAACAAC	9	84873463	chr9:84873463:G:A	7.14183e-05	AFR
9	84317002	chr9:84317002:A:AAACAACAACAAC	9	84873484	chr9:84873484:T:A	1.19007e-05	AFR
9	84317002	chr9:84317002:A:AAACAACAACAAC	9	84873487	chr9:84873487:C:A	0.000243089	AFR
9	84317002	chr9:84317002:A:AAACAACAACAAC	9	84873489	chr9:84873489:C:G	2.3802e-05	AFR
9	84317002	chr9:84317002:A:AAACAACAACAAC	9	84873491	chr9:84873491:C:A	0.000240365	AFR
9	84317002	chr9:84317002:A:AAACAACAACAAC	9	84873498	chr9:84873498:C:T	1.19022e-05	AFR
9	84317002	chr9:84317002:A:AAACAACAACAAC	9	84873503	chr9:84873503:G:GC	1.06941e-07	AFR
9	84317002	chr9:84317002:A:AAACAACAACAAC	9	84873505	chr9:84873505:C:A	3.64229e-05	AFR
9	84317002	chr9:84317002:A:AAACAACAACAAC	9	84873509	chr9:84873509:C:A	1.18992e-05	AFR
9	84317002	chr9:84317002:A:AAACAACAACAAC	9	84873509	chr9:84873509:C:G	1.00324e-05	AFR
9	84317002	chr9:84317002:A:AAACAACAACAAC	9	84873510	chr9:84873510:C:A	1.18985e-05	AFR
9	84317002	chr9:84317002:A:AAACAACAACAAC	9	84873523	chr9:84873523:A:G	0.00101083	AFR
9	84317002	chr9:84317002:A:AAACAACAACAAC	9	84873538	chr9:84873538:T:C	1.19049e-05	AFR
9	84317002	chr9:84317002:A:AAACAACAACAAC	9	84873560	chr9:84873560:G:A	0.00163945	AFR
9	84317002	chr9:84317002:A:AAACAACAACAAC	9	84873570	chr9:84873570:G:A	3.6726e-06	AFR
9	84317002	chr9:84317002:A:AAACAACAACAAC	9	84873580	chr9:84873580:A:G	2.48463e-07	AFR
9	84317002	chr9:84317002:A:AAACAACAACAAC	9	84873591	chr9:84873591:A:T	2.37977e-05	AFR
9	84317002	chr9:84317002:A:AAACAACAACAAC	9	84873606	chr9:84873606:G:A	0.000103604	AFR
9	84317002	chr9:84317002:A:AAACAACAACAAC	9	84873622	chr9:84873622:G:C	0.000123081	AFR
9	84317002	chr9:84317002:A:AAACAACAACAAC	9	84873622	chr9:84873622:G:T	2.37991e-05	AFR
9	84317002	chr9:84317002:A:AAACAACAACAAC	9	84873623	chr9:84873623:A:C	2.47782e-05	AFR
9	84317002	chr9:84317002:A:AAACAACAACAAC	9	84873624	chr9:84873624:A:G	5.9225e-07	AFR
9	84317002	chr9:84317002:A:AAACAACAACAAC	9	84873653	chr9:84873653:A:T	2.38035e-05	AFR
9	84317002	chr9:84317002:A:AAACAACAACAAC	9	84873671	chr9:84873671:T:C	8.56359e-05	AFR
9	84317002	chr9:84317002:A:AAACAACAACAAC	9	84873677	chr9:84873677:C:T	1.19007e-05	AFR
9	84317002	chr9:84317002:A:AAACAACAACAAC	9	84873678	chr9:84873678:C:T	1.19007e-05	AFR
9	84317002	chr9:84317002:A:AAACAACAACAAC	9	84873679	chr9:84873679:G:A	2.48841e-07	AFR
9	84317002	chr9:84317002:A:AAACAACAACAAC	9	84873682	chr9:84873682:C:T	0.000133134	AFR
9	84317002	chr9:84317002:A:AAACAACAACAAC	9	84873693	chr9:84873693:A:G	2.3802e-05	AFR
9	84317002	chr9:84317002:A:AAACAACAACAAC	9	84873697	chr9:84873697:G:T	1.18985e-05	AFR
9	84317002	chr9:84317002:A:AAACAACAACAAC	9	84873699	chr9:84873699:T:C	3.64236e-05	AFR
9	84317002	chr9:84317002:A:AAACAACAACAAC	9	84873723	chr9:84873723:C:T	1.18999e-05	AFR
9	84317002	chr9:84317002:A:AAACAACAACAAC	9	84873735	chr9:84873735:A:G	7.47618e-07	AFR
9	84317002	chr9:84317002:A:AAACAACAACAAC	9	84873737	chr9:84873737:A:G	2.47762e-07	AFR
9	84317002	chr9:84317002:A:AAACAACAACAAC	9	84873754	chr9:84873754:T:C	1.19007e-05	AFR
9	84317002	chr9:84317002:A:AAACAACAACAAC	9	84873757	chr9:84873757:C:T	2.47745e-05	AFR
9	84317002	chr9:84317002:A:AAACAACAACAAC	9	84873759	chr9:84873759:A:G	1.18985e-05	AFR
9	84317002	chr9:84317002:A:AAACAACAACAAC	9	84873762	chr9:84873762:G:A	6.25719e-05	AFR
9	84317002	chr9:84317002:A:AAACAACAACAAC	9	84873767	chr9:84873767:A:G	1.19e-05	AFR
9	84317002	chr9:84317002:A:AAACAACAACAAC	9	84873773	chr9:84873773:T:C	0.000179463	AFR
9	84317002	chr9:84317002:A:AAACAACAACAAC	9	84873791	chr9:84873791:G:A	0.000182154	AFR
9	84317002	chr9:84317002:A:AAACAACAACAAC	9	84873803	chr9:84873803:A:G	0.000889544	AFR
9	84317002	chr9:84317002:A:AAACAACAACAAC	9	84873804	chr9:84873804:A:C	0.000995496	AFR
9	84317002	chr9:84317002:A:AAACAACAACAAC	9	84873815	chr9:84873815:C:T	3.64236e-05	AFR
9	84317002	chr9:84317002:A:AAACAACAACAAC	9	84873848	chr9:84873848:A:C	3.56996e-05	AFR
9	84317002	chr9:84317002:A:AAACAACAACAAC	9	84873859	chr9:84873859:T:C	1.19007e-05	AFR
9	84317002	chr9:84317002:A:AAACAACAACAAC	9	84873862	chr9:84873862:A:G	3.64229e-05	AFR
9	84317002	chr9:84317002:A:AAACAACAACAAC	9	84873870	chr9:84873870:A:T	0.000121938	AFR
9	84317002	chr9:84317002:A:AAACAACAACAAC	9	84873889	chr9:84873889:A:ATT	5.15288e-05	AFR
9	84317002	chr9:84317002:A:AAACAACAACAAC	9	84873890	chr9:84873890:T:A	1.19088e-05	AFR
9	84317002	chr9:84317002:A:AAACAACAACAAC	9	84873906	chr9:84873906:A:G	0.000240874	AFR
9	84317002	chr9:84317002:A:AAACAACAACAAC	9	84873927	chr9:84873927:T:C	0.000240391	AFR
9	84317002	chr9:84317002:A:AAACAACAACAAC	9	84873936	chr9:84873936:C:T	1.18999e-05	AFR
9	84317002	chr9:84317002:A:AAACAACAACAAC	9	84873940	chr9:84873940:A:G	1.19022e-05	AFR
9	84317002	chr9:84317002:A:AAACAACAACAAC	9	84873945	chr9:84873945:C:G	3.64243e-05	AFR
9	84317002	chr9:84317002:A:AAACAACAACAAC	9	84873950	chr9:84873950:A:T	1.19007e-05	AFR
9	84317002	chr9:84317002:A:AAACAACAACAAC	9	84873953	chr9:84873953:C:T	1.18999e-05	AFR
9	84317002	chr9:84317002:A:AAACAACAACAAC	9	84873955	chr9:84873955:A:G	0.000282719	AFR
9	84317002	chr9:84317002:A:AAACAACAACAAC	9	84873957	chr9:84873957:A:T	1.19007e-05	AFR
9	84317002	chr9:84317002:A:AAACAACAACAAC	9	84873974	chr9:84873974:G:T	1.18999e-05	AFR
9	84317002	chr9:84317002:A:AAACAACAACAAC	9	84873976	chr9:84873976:A:G	0.000131074	AFR
9	84317002	chr9:84317002:A:AAACAACAACAAC	9	84873981	chr9:84873981:T:A	1.19017e-05	AFR
9	84317002	chr9:84317002:A:AAACAACAACAAC	9	84873982	chr9:84873982:C:A	1.18999e-05	AFR
9	84317002	chr9:84317002:A:AAACAACAACAAC	9	84873986	chr9:84873986:C:T	5.95098e-05	AFR
9	84317002	chr9:84317002:A:AAACAACAACAAC	9	84874005	chr9:84874005:C:G	0.000417205	AFR
9	84317002	chr9:84317002:A:AAACAACAACAAC	9	84874011	chr9:84874011:A:G	5.95059e-05	AFR
9	84317002	chr9:84317002:A:AAACAACAACAAC	9	84874045	chr9:84874045:A:G	0.000885394	AFR
9	84317002	chr9:84317002:A:AAACAACAACAAC	9	84874065	chr9:84874065:C:T	0.00025428	AFR
9	84317002	chr9:84317002:A:AAACAACAACAAC	9	84874075	chr9:84874075:C:T	0.000415868	AFR
9	84317002	chr9:84317002:A:AAACAACAACAAC	9	84874086	chr9:84874086:G:C	2.49003e-07	AFR
9	84317002	chr9:84317002:A:AAACAACAACAAC	9	84874088	chr9:84874088:C:G	2.09575e-05	AFR
9	84317002	chr9:84317002:A:AAACAACAACAAC	9	84874094	chr9:84874094:G:A	3.64243e-05	AFR
9	84317002	chr9:84317002:A:AAACAACAACAAC	9	84874102	chr9:84874102:T:C	1.18992e-05	AFR
9	84317002	chr9:84317002:A:AAACAACAACAAC	9	84874104	chr9:84874104:T:A	1.19007e-05	AFR
9	84317002	chr9:84317002:A:AAACAACAACAAC	9	84874110	chr9:84874110:C:T	0.000376456	AFR
9	84317002	chr9:84317002:A:AAACAACAACAAC	9	84874111	chr9:84874111:A:G	1.18999e-05	AFR
9	84317002	chr9:84317002:A:AAACAACAACAAC	9	84874132	chr9:84874132:C:G	3.64236e-05	AFR
9	84317002	chr9:84317002:A:AAACAACAACAAC	9	84874132	chr9:84874132:C:T	1.19007e-05	AFR
9	84317002	chr9:84317002:A:AAACAACAACAAC	9	84874133	chr9:84874133:G:A	4.98047e-07	AFR
9	84317002	chr9:84317002:A:AAACAACAACAAC	9	84874140	chr9:84874140:T:A	1.19321e-05	AFR
9	84317002	chr9:84317002:A:AAACAACAACAAC	9	84874140	chr9:84874140:T:G	7.30169e-05	AFR
9	84317002	chr9:84317002:A:AAACAACAACAAC	9	84874149	chr9:84874149:C:A	1.18999e-05	AFR
9	84317002	chr9:84317002:A:AAACAACAACAAC	9	84874149	chr9:84874149:C:T	3.64243e-05	AFR
9	84317002	chr9:84317002:A:AAACAACAACAAC	9	84874150	chr9:84874150:G:A	0.000182141	AFR
9	84317002	chr9:84317002:A:AAACAACAACAAC	9	84874156	chr9:84874156:GCCA:G	1.19e-05	AFR
9	84317002	chr9:84317002:A:AAACAACAACAAC	9	84874161	chr9:84874161:T:A	0.000182154	AFR
9	84317002	chr9:84317002:A:AAACAACAACAAC	9	84874174	chr9:84874174:A:G	4.42936e-05	AFR
9	84317002	chr9:84317002:A:AAACAACAACAAC	9	84874188	chr9:84874188:C:T	1.2057e-05	AFR
9	84317002	chr9:84317002:A:AAACAACAACAAC	9	84874190	chr9:84874190:G:C	1.19022e-05	AFR
9	84317002	chr9:84317002:A:AAACAACAACAAC	9	84874199	chr9:84874199:G:T	2.49003e-07	AFR
9	84317002	chr9:84317002:A:AAACAACAACAAC	9	84874201	chr9:84874201:G:A	1.19007e-05	AFR
9	84317002	chr9:84317002:A:AAACAACAACAAC	9	84874202	chr9:84874202:C:T	1.18999e-05	AFR
9	84317002	chr9:84317002:A:AAACAACAACAAC	9	84874208	chr9:84874208:C:G	1.18999e-05	AFR
9	84317002	chr9:84317002:A:AAACAACAACAAC	9	84874217	chr9:84874217:A:C	3.64243e-05	AFR
9	84317002	chr9:84317002:A:AAACAACAACAAC	9	84874225	chr9:84874225:C:T	2.3802e-05	AFR
9	84317002	chr9:84317002:A:AAACAACAACAAC	9	84874233	chr9:84874233:G:T	4.65304e-06	AFR
9	84317002	chr9:84317002:A:AAACAACAACAAC	9	84874244	chr9:84874244:C:T	8.19158e-06	AFR
9	84317002	chr9:84317002:A:AAACAACAACAAC	9	84874252	chr9:84874252:C:T	3.64243e-05	AFR
9	84317002	chr9:84317002:A:AAACAACAACAAC	9	84874253	chr9:84874253:CAG:C	1.19007e-05	AFR
9	84317002	chr9:84317002:A:AAACAACAACAAC	9	84874258	chr9:84874258:G:A	3.64243e-05	AFR
9	84317002	chr9:84317002:A:AAACAACAACAAC	9	84874273	chr9:84874273:G:T	3.3454e-05	AFR
9	84317002	chr9:84317002:A:AAACAACAACAAC	9	84874278	chr9:84874278:C:T	1.18999e-05	AFR
9	84317002	chr9:84317002:A:AAACAACAACAAC	9	84874293	chr9:84874293:G:A	1.19007e-05	AFR
9	84317002	chr9:84317002:A:AAACAACAACAAC	9	84874306	chr9:84874306:C:T	2.37991e-05	AFR
9	84317002	chr9:84317002:A:AAACAACAACAAC	9	84874309	chr9:84874309:A:G	2.37991e-05	AFR
9	84317002	chr9:84317002:A:AAACAACAACAAC	9	84874317	chr9:84874317:T:G	1.81336e-05	AFR
9	84317002	chr9:84317002:A:AAACAACAACAAC	9	84874325	chr9:84874325:G:A	1.18999e-05	AFR
9	84317002	chr9:84317002:A:AAACAACAACAAC	9	84874327	chr9:84874327:G:A	3.64236e-05	AFR
9	84317002	chr9:84317002:A:AAACAACAACAAC	9	84874335	chr9:84874335:C:T	9.21872e-05	AFR
9	84317002	chr9:84317002:A:AAACAACAACAAC	9	84874336	chr9:84874336:C:T	3.64229e-05	AFR
9	84317002	chr9:84317002:A:AAACAACAACAAC	9	84874341	chr9:84874341:C:T	0.000394351	AFR
9	84317002	chr9:84317002:A:AAACAACAACAAC	9	84874359	chr9:84874359:A:G	1.18992e-05	AFR
9	84317002	chr9:84317002:A:AAACAACAACAAC	9	84874365	chr9:84874365:G:T	7.28505e-05	AFR
9	84317002	chr9:84317002:A:AAACAACAACAAC	9	84874369	chr9:84874369:T:A	1.19022e-05	AFR
9	84317002	chr9:84317002:A:AAACAACAACAAC	9	84874392	chr9:84874392:T:TC	3.57016e-05	AFR
9	84317002	chr9:84317002:A:AAACAACAACAAC	9	84874395	chr9:84874395:C:T	2.32722e-05	AFR
9	84317002	chr9:84317002:A:AAACAACAACAAC	9	84874416	chr9:84874416:G:C	1.19015e-05	AFR
9	84317002	chr9:84317002:A:AAACAACAACAAC	9	84874417	chr9:84874417:C:A	0.000240874	AFR
9	84317002	chr9:84317002:A:AAACAACAACAAC	9	84874425	chr9:84874425:A:C	3.64269e-05	AFR
9	84317002	chr9:84317002:A:AAACAACAACAAC	9	84874435	chr9:84874435:G:A	0.00159568	AFR
9	84317002	chr9:84317002:A:AAACAACAACAAC	9	84874443	chr9:84874443:G:A	3.34291e-06	AFR
9	84317002	chr9:84317002:A:AAACAACAACAAC	9	84874443	chr9:84874443:GCTT:G	1.19008e-05	AFR
9	84317002	chr9:84317002:A:AAACAACAACAAC	9	84874470	chr9:84874470:A:T	2.38004e-05	AFR
9	84317002	chr9:84317002:A:AAACAACAACAAC	9	84874471	chr9:84874471:G:C	1.19007e-05	AFR
9	84317002	chr9:84317002:A:AAACAACAACAAC	9	84874472	chr9:84874472:G:A	0.000207879	AFR
9	84317002	chr9:84317002:A:AAACAACAACAAC	9	84874477	chr9:84874477:C:T	1.18999e-05	AFR
9	84317002	chr9:84317002:A:AAACAACAACAAC	9	84874491	chr9:84874491:G:T	4.76034e-05	AFR
9	84317002	chr9:84317002:A:AAACAACAACAAC	9	84874497	chr9:84874497:C:G	1.33756e-05	AFR
9	84317002	chr9:84317002:A:AAACAACAACAAC	9	84874503	chr9:84874503:T:C	3.64266e-05	AFR
9	84317002	chr9:84317002:A:AAACAACAACAAC	9	84874537	chr9:84874537:T:C	3.64268e-05	AFR
9	84317002	chr9:84317002:A:AAACAACAACAAC	9	84874543	chr9:84874543:T:G	1.19001e-05	AFR
9	84317002	chr9:84317002:A:AAACAACAACAAC	9	84874585	chr9:84874585:C:T	2.38051e-05	AFR
9	84317002	chr9:84317002:A:AAACAACAACAAC	9	84874605	chr9:84874605:C:G	0.000112651	AFR
9	84317002	chr9:84317002:A:AAACAACAACAAC	9	84874605	chr9:84874605:C:T	1.18999e-05	AFR
9	84317002	chr9:84317002:A:AAACAACAACAAC	9	84874610	chr9:84874610:C:G	1.18999e-05	AFR
9	84317002	chr9:84317002:A:AAACAACAACAAC	9	84874610	chr9:84874610:C:T	2.38004e-05	AFR
9	84317002	chr9:84317002:A:AAACAACAACAAC	9	84874614	chr9:84874614:G:A	2.3802e-05	AFR
9	84317002	chr9:84317002:A:AAACAACAACAAC	9	84874626	chr9:84874626:A:G	3.34469e-06	AFR
9	84317002	chr9:84317002:A:AAACAACAACAAC	9	84874634	chr9:84874634:G:A	1.18999e-05	AFR
9	84317002	chr9:84317002:A:AAACAACAACAAC	9	84874644	chr9:84874644:T:C	3.64321e-05	AFR
9	84317002	chr9:84317002:A:AAACAACAACAAC	9	84874659	chr9:84874659:G:A	1.19022e-05	AFR
9	84317002	chr9:84317002:A:AAACAACAACAAC	9	84874671	chr9:84874671:A:T	1.19015e-05	AFR
9	84317002	chr9:84317002:A:AAACAACAACAAC	9	84874672	chr9:84874672:G:T	2.3802e-05	AFR
9	84317002	chr9:84317002:A:AAACAACAACAAC	9	84874687	chr9:84874687:G:A	2.37991e-05	AFR
9	84317002	chr9:84317002:A:AAACAACAACAAC	9	84874687	chr9:84874687:G:C	1.18992e-05	AFR
9	84317002	chr9:84317002:A:AAACAACAACAAC	9	84874690	chr9:84874690:C:G	2.62561e-05	AFR
9	84317002	chr9:84317002:A:AAACAACAACAAC	9	84874746	chr9:84874746:G:A	3.34379e-06	AFR
9	84317002	chr9:84317002:A:AAACAACAACAAC	9	84874749	chr9:84874749:G:A	5.36316e-05	AFR
9	84317002	chr9:84317002:A:AAACAACAACAAC	9	84874770	chr9:84874770:C:T	3.64243e-05	AFR
9	84317002	chr9:84317002:A:AAACAACAACAAC	9	84874780	chr9:84874780:G:T	1.19007e-05	AFR
9	84317002	chr9:84317002:A:AAACAACAACAAC	9	84874788	chr9:84874788:T:G	1.19016e-05	AFR
9	84317002	chr9:84317002:A:AAACAACAACAAC	9	84874792	chr9:84874792:G:A	0.000240888	AFR
9	84317002	chr9:84317002:A:AAACAACAACAAC	9	84874795	chr9:84874795:A:G	1.19001e-05	AFR
9	84317002	chr9:84317002:A:AAACAACAACAAC	9	84874797	chr9:84874797:T:A	3.64308e-05	AFR
9	84317002	chr9:84317002:A:AAACAACAACAAC	9	84874811	chr9:84874811:G:A	3.64276e-05	AFR
9	84317002	chr9:84317002:A:AAACAACAACAAC	9	84874818	chr9:84874818:C:T	3.6444e-05	AFR
9	84317002	chr9:84317002:A:AAACAACAACAAC	9	84874827	chr9:84874827:T:C	2.38024e-05	AFR
9	84317002	chr9:84317002:A:AAACAACAACAAC	9	84874870	chr9:84874870:G:C	6.48989e-05	AFR
9	84317002	chr9:84317002:A:AAACAACAACAAC	9	84874872	chr9:84874872:A:C	2.38022e-05	AFR
9	84317002	chr9:84317002:A:AAACAACAACAAC	9	84874888	chr9:84874888:C:T	1.19007e-05	AFR
9	84317002	chr9:84317002:A:AAACAACAACAAC	9	84874891	chr9:84874891:T:C	2.37979e-05	AFR
9	84317002	chr9:84317002:A:AAACAACAACAAC	9	84874893	chr9:84874893:G:A	7.28557e-05	AFR
9	84317002	chr9:84317002:A:AAACAACAACAAC	9	84874905	chr9:84874905:A:G	2.38057e-05	AFR
9	84317002	chr9:84317002:A:AAACAACAACAAC	9	84874920	chr9:84874920:A:G	4.86526e-05	AFR
9	84317002	chr9:84317002:A:AAACAACAACAAC	9	84874921	chr9:84874921:A:G	2.47756e-05	AFR
9	84317002	chr9:84317002:A:AAACAACAACAAC	9	84874927	chr9:84874927:G:A	2.38022e-05	AFR
9	84317002	chr9:84317002:A:AAACAACAACAAC	9	84874933	chr9:84874933:C:G	1.81651e-07	AFR
9	84317002	chr9:84317002:A:AAACAACAACAAC	9	84874957	chr9:84874957:G:A	0.000109284	AFR
9	84317002	chr9:84317002:A:AAACAACAACAAC	9	84874961	chr9:84874961:C:A	3.64222e-05	AFR
9	84317002	chr9:84317002:A:AAACAACAACAAC	9	84874965	chr9:84874965:A:C	1.19022e-05	AFR
9	84317002	chr9:84317002:A:AAACAACAACAAC	9	84874971	chr9:84874971:G:A	1.19e-05	AFR
9	84317002	chr9:84317002:A:AAACAACAACAAC	9	84874989	chr9:84874989:A:G	1.19e-05	AFR
9	84317002	chr9:84317002:A:AAACAACAACAAC	9	84874991	chr9:84874991:A:G	1.19015e-05	AFR
9	84317002	chr9:84317002:A:AAACAACAACAAC	9	84874995	chr9:84874995:T:G	2.38069e-05	AFR
9	84317002	chr9:84317002:A:AAACAACAACAAC	9	84875007	chr9:84875007:A:G	3.64374e-05	AFR
9	84317002	chr9:84317002:A:AAACAACAACAAC	9	84875012	chr9:84875012:AC:A	4.76065e-05	AFR
9	84317002	chr9:84317002:A:AAACAACAACAAC	9	84875016	chr9:84875016:G:C	1.18999e-05	AFR
9	84317002	chr9:84317002:A:AAACAACAACAAC	9	84875025	chr9:84875025:A:G	2.38006e-05	AFR
9	84317002	chr9:84317002:A:AAACAACAACAAC	9	84875036	chr9:84875036:A:G	2.37991e-05	AFR
9	84317002	chr9:84317002:A:AAACAACAACAAC	9	84875042	chr9:84875042:C:G	1.18999e-05	AFR
9	84317002	chr9:84317002:A:AAACAACAACAAC	9	84875042	chr9:84875042:C:T	3.07176e-05	AFR
9	84317002	chr9:84317002:A:AAACAACAACAAC	9	84875043	chr9:84875043:G:A	0.000109275	AFR
9	84317002	chr9:84317002:A:AAACAACAACAAC	9	84875076	chr9:84875076:A:C	7.24376e-05	AFR
9	84317002	chr9:84317002:A:AAACAACAACAAC	9	84875084	chr9:84875084:A:C	1.18999e-05	AFR
9	84317002	chr9:84317002:A:AAACAACAACAAC	9	84875122	chr9:84875122:T:A	2.38004e-05	AFR
9	84317002	chr9:84317002:A:AAACAACAACAAC	9	84875124	chr9:84875124:C:G	8.07905e-05	AFR
9	84317002	chr9:84317002:A:AAACAACAACAAC	9	84875129	chr9:84875129:A:T	0.000599913	AFR
9	84317002	chr9:84317002:A:AAACAACAACAAC	9	84875134	chr9:84875134:C:A	1.18999e-05	AFR
9	84317002	chr9:84317002:A:AAACAACAACAAC	9	84875144	chr9:84875144:A:G	1.18999e-05	AFR
9	84317002	chr9:84317002:A:AAACAACAACAAC	9	84875145	chr9:84875145:A:G	2.49003e-07	AFR
9	84317002	chr9:84317002:A:AAACAACAACAAC	9	84875162	chr9:84875162:T:C	1.18999e-05	AFR
9	84317002	chr9:84317002:A:AAACAACAACAAC	9	84875167	chr9:84875167:G:A	3.64243e-05	AFR
9	84317002	chr9:84317002:A:AAACAACAACAAC	9	84875184	chr9:84875184:A:G	1.18999e-05	AFR
9	84317002	chr9:84317002:A:AAACAACAACAAC	9	84875190	chr9:84875190:TTAATATTTCTATAG:T	3.64243e-05	AFR
9	84317002	chr9:84317002:A:AAACAACAACAAC	9	84875193	chr9:84875193:A:G	2.38006e-05	AFR
9	84317002	chr9:84317002:A:AAACAACAACAAC	9	84875199	chr9:84875199:C:G	3.64276e-05	AFR
9	84317002	chr9:84317002:A:AAACAACAACAAC	9	84875211	chr9:84875211:CT:C	2.38004e-05	AFR
9	84317002	chr9:84317002:A:AAACAACAACAAC	9	84875215	chr9:84875215:CT:C	1.18999e-05	AFR
9	84317002	chr9:84317002:A:AAACAACAACAAC	9	84875228	chr9:84875228:G:A	4.10137e-05	AFR
9	84317002	chr9:84317002:A:AAACAACAACAAC	9	84875232	chr9:84875232:T:C	0.000240391	AFR
9	84317002	chr9:84317002:A:AAACAACAACAAC	9	84875238	chr9:84875238:G:A	7.1409e-05	AFR
9	84317002	chr9:84317002:A:AAACAACAACAAC	9	84875249	chr9:84875249:G:A	0.000566278	AFR
9	84317002	chr9:84317002:A:AAACAACAACAAC	9	84875253	chr9:84875253:A:G	2.09598e-05	AFR
9	84317002	chr9:84317002:A:AAACAACAACAAC	9	84875294	chr9:84875294:G:A	3.64381e-05	AFR
9	84317002	chr9:84317002:A:AAACAACAACAAC	9	84875303	chr9:84875303:C:T	0.000130951	AFR
9	84317002	chr9:84317002:A:AAACAACAACAAC	9	84875316	chr9:84875316:C:T	4.98047e-07	AFR
9	84317002	chr9:84317002:A:AAACAACAACAAC	9	84875317	chr9:84875317:G:A	1.18999e-05	AFR
9	84317002	chr9:84317002:A:AAACAACAACAAC	9	84875319	chr9:84875319:G:A	2.38004e-05	AFR
9	84317002	chr9:84317002:A:AAACAACAACAAC	9	84875329	chr9:84875329:ATAGCTGG:A	1.19007e-05	AFR
9	84317002	chr9:84317002:A:AAACAACAACAAC	9	84875340	chr9:84875340:C:T	2.44389e-07	AFR
9	84317002	chr9:84317002:A:AAACAACAACAAC	9	84875355	chr9:84875355:T:C	3.64236e-05	AFR
9	84317002	chr9:84317002:A:AAACAACAACAAC	9	84875380	chr9:84875380:G:A	1.19015e-05	AFR
9	84317002	chr9:84317002:A:AAACAACAACAAC	9	84875381	chr9:84875381:C:G	1.19e-05	AFR
9	84317002	chr9:84317002:A:AAACAACAACAAC	9	84875382	chr9:84875382:C:T	1.18992e-05	AFR
9	84317002	chr9:84317002:A:AAACAACAACAAC	9	84875392	chr9:84875392:C:T	2.38006e-05	AFR
9	84317002	chr9:84317002:A:AAACAACAACAAC	9	84875393	chr9:84875393:G:A	1.18999e-05	AFR
9	84317002	chr9:84317002:A:AAACAACAACAAC	9	84875406	chr9:84875406:A:G	1.18992e-05	AFR
9	84317002	chr9:84317002:A:AAACAACAACAAC	9	84875407	chr9:84875407:G:A	1.18999e-05	AFR
9	84317002	chr9:84317002:A:AAACAACAACAAC	9	84875410	chr9:84875410:A:T	3.64295e-05	AFR
9	84317002	chr9:84317002:A:AAACAACAACAAC	9	84875417	chr9:84875417:G:C	3.64243e-05	AFR
9	84317002	chr9:84317002:A:AAACAACAACAAC	9	84875438	chr9:84875438:C:T	7.28505e-05	AFR
9	84317002	chr9:84317002:A:AAACAACAACAAC	9	84875447	chr9:84875447:A:G	0.00173627	AFR
9	84317002	chr9:84317002:A:AAACAACAACAAC	9	84875483	chr9:84875483:A:C	3.67074e-06	AFR
9	84317002	chr9:84317002:A:AAACAACAACAAC	9	84875486	chr9:84875486:G:C	1.19007e-05	AFR
9	84317002	chr9:84317002:A:AAACAACAACAAC	9	84875492	chr9:84875492:T:C	1.20564e-05	AFR
9	84317002	chr9:84317002:A:AAACAACAACAAC	9	84875500	chr9:84875500:A:G	1.19007e-05	AFR
9	84317002	chr9:84317002:A:AAACAACAACAAC	9	84875501	chr9:84875501:A:G	3.34283e-06	AFR
9	84317002	chr9:84317002:A:AAACAACAACAAC	9	84875513	chr9:84875513:G:A	3.3424e-06	AFR
9	84317002	chr9:84317002:A:AAACAACAACAAC	9	84875517	chr9:84875517:A:G	3.34283e-06	AFR
9	84317002	chr9:84317002:A:AAACAACAACAAC	9	84875526	chr9:84875526:C:T	1.19007e-05	AFR
9	84317002	chr9:84317002:A:AAACAACAACAAC	9	84875527	chr9:84875527:T:G	2.47745e-05	AFR
9	84317002	chr9:84317002:A:AAACAACAACAAC	9	84875545	chr9:84875545:G:C	2.38004e-05	AFR
9	84317002	chr9:84317002:A:AAACAACAACAAC	9	84875565	chr9:84875565:C:T	1.62091e-05	AFR
9	84317002	chr9:84317002:A:AAACAACAACAAC	9	84875568	chr9:84875568:G:A	3.34283e-06	AFR
9	84317002	chr9:84317002:A:AAACAACAACAAC	9	84875597	chr9:84875597:T:C	0.000253761	AFR
9	84317002	chr9:84317002:A:AAACAACAACAAC	9	84875631	chr9:84875631:C:G	0.000201126	AFR
9	84317002	chr9:84317002:A:AAACAACAACAAC	9	84875650	chr9:84875650:T:C	2.38006e-05	AFR
9	84317002	chr9:84317002:A:AAACAACAACAAC	9	84875655	chr9:84875655:T:C	2.64364e-05	AFR
9	84317002	chr9:84317002:A:AAACAACAACAAC	9	84875669	chr9:84875669:C:A	3.64243e-05	AFR
9	84317002	chr9:84317002:A:AAACAACAACAAC	9	84875671	chr9:84875671:T:C	1.19008e-05	AFR
9	84317002	chr9:84317002:A:AAACAACAACAAC	9	84875673	chr9:84875673:T:C	3.34335e-06	AFR
9	84317002	chr9:84317002:A:AAACAACAACAAC	9	84875676	chr9:84875676:T:C	2.48193e-07	AFR
9	84317002	chr9:84317002:A:AAACAACAACAAC	9	84875682	chr9:84875682:G:A	2.65079e-06	AFR
9	84317002	chr9:84317002:A:AAACAACAACAAC	9	84875684	chr9:84875684:G:A	8.83231e-05	AFR
9	84317002	chr9:84317002:A:AAACAACAACAAC	9	84875710	chr9:84875710:G:C	1.19007e-05	AFR
9	84317002	chr9:84317002:A:AAACAACAACAAC	9	84875718	chr9:84875718:T:C	3.64236e-05	AFR
9	84317002	chr9:84317002:A:AAACAACAACAAC	9	84875721	chr9:84875721:A:G	1.19007e-05	AFR
9	84317002	chr9:84317002:A:AAACAACAACAAC	9	84875723	chr9:84875723:G:A	1.18992e-05	AFR
9	84317002	chr9:84317002:A:AAACAACAACAAC	9	84875746	chr9:84875746:C:T	2.38004e-05	AFR
9	84317002	chr9:84317002:A:AAACAACAACAAC	9	84875747	chr9:84875747:G:A	1.63509e-05	AFR
9	84317002	chr9:84317002:A:AAACAACAACAAC	9	84875756	chr9:84875756:A:T	3.64302e-05	AFR
9	84317002	chr9:84317002:A:AAACAACAACAAC	9	84875759	chr9:84875759:A:G	1.18993e-05	AFR
9	84317002	chr9:84317002:A:AAACAACAACAAC	9	84875794	chr9:84875794:C:T	2.38004e-05	AFR
9	84317002	chr9:84317002:A:AAACAACAACAAC	9	84875811	chr9:84875811:G:C	1.18999e-05	AFR
9	84317002	chr9:84317002:A:AAACAACAACAAC	9	84875819	chr9:84875819:C:A	1.18999e-05	AFR
9	84317002	chr9:84317002:A:AAACAACAACAAC	9	84875832	chr9:84875832:A:G	3.64269e-05	AFR
9	84317002	chr9:84317002:A:AAACAACAACAAC	9	84875835	chr9:84875835:A:T	4.97182e-07	AFR
9	84317002	chr9:84317002:A:AAACAACAACAAC	9	84875846	chr9:84875846:A:C	3.64276e-05	AFR
9	84317002	chr9:84317002:A:AAACAACAACAAC	9	84875846	chr9:84875846:A:G	0.000451605	AFR
9	84317002	chr9:84317002:A:AAACAACAACAAC	9	84875861	chr9:84875861:A:C	7.4834e-05	AFR
9	84317002	chr9:84317002:A:AAACAACAACAAC	9	84875867	chr9:84875867:G:T	3.34283e-06	AFR
9	84317002	chr9:84317002:A:AAACAACAACAAC	9	84875879	chr9:84875879:A:G	4.76096e-05	AFR
9	84317002	chr9:84317002:A:AAACAACAACAAC	9	84875910	chr9:84875910:G:T	4.65304e-06	AFR
9	84317002	chr9:84317002:A:AAACAACAACAAC	9	84875912	chr9:84875912:G:A	0.000138508	AFR
9	84317002	chr9:84317002:A:AAACAACAACAAC	9	84875932	chr9:84875932:G:A	0.000102353	AFR
9	84317002	chr9:84317002:A:AAACAACAACAAC	9	84875956	chr9:84875956:T:TAAGA	1.18999e-05	AFR
9	84317002	chr9:84317002:A:AAACAACAACAAC	9	84875960	chr9:84875960:TTC:T	1.19007e-05	AFR
9	84317002	chr9:84317002:A:AAACAACAACAAC	9	84875966	chr9:84875966:A:C	1.18992e-05	AFR
9	84317002	chr9:84317002:A:AAACAACAACAAC	9	84875969	chr9:84875969:A:C	0.000216088	AFR
9	84317002	chr9:84317002:A:AAACAACAACAAC	9	84875972	chr9:84875972:G:A	4.19218e-05	AFR
9	84317002	chr9:84317002:A:AAACAACAACAAC	9	84875977	chr9:84875977:G:A	1.18999e-05	AFR
9	84317002	chr9:84317002:A:AAACAACAACAAC	9	84875981	chr9:84875981:GA:G	1.18999e-05	AFR
9	84317002	chr9:84317002:A:AAACAACAACAAC	9	84875983	chr9:84875983:A:G	1.19031e-05	AFR
9	84317002	chr9:84317002:A:AAACAACAACAAC	9	84875985	chr9:84875985:C:A	8.83491e-05	AFR
9	84317002	chr9:84317002:A:AAACAACAACAAC	9	84875993	chr9:84875993:GA:G	3.57019e-05	AFR
9	84317002	chr9:84317002:A:AAACAACAACAAC	9	84876020	chr9:84876020:A:C	1.19024e-05	AFR
9	84317002	chr9:84317002:A:AAACAACAACAAC	9	84876021	chr9:84876021:T:C	1.19015e-05	AFR
9	84317002	chr9:84317002:A:AAACAACAACAAC	9	84876041	chr9:84876041:C:T	1.19008e-05	AFR
9	84317002	chr9:84317002:A:AAACAACAACAAC	9	84876048	chr9:84876048:T:C	1.19007e-05	AFR
9	84317002	chr9:84317002:A:AAACAACAACAAC	9	84876064	chr9:84876064:T:G	1.19e-05	AFR
9	84317002	chr9:84317002:A:AAACAACAACAAC	9	84876067	chr9:84876067:T:C	3.64302e-05	AFR
9	84317002	chr9:84317002:A:AAACAACAACAAC	9	84876067	chr9:84876067:T:G	1.18993e-05	AFR
9	84317002	chr9:84317002:A:AAACAACAACAAC	9	84876071	chr9:84876071:T:C	3.34335e-06	AFR
9	84317002	chr9:84317002:A:AAACAACAACAAC	9	84876104	chr9:84876104:A:G	2.38006e-05	AFR
9	84317002	chr9:84317002:A:AAACAACAACAAC	9	84876108	chr9:84876108:T:C	0.00023232	AFR
9	84317002	chr9:84317002:A:AAACAACAACAAC	9	84876110	chr9:84876110:C:A	2.37991e-05	AFR
9	84317002	chr9:84317002:A:AAACAACAACAAC	9	84876118	chr9:84876118:C:A	2.37991e-05	AFR
9	84317002	chr9:84317002:A:AAACAACAACAAC	9	84876124	chr9:84876124:G:A	4.6465e-05	AFR
9	84317002	chr9:84317002:A:AAACAACAACAAC	9	84876127	chr9:84876127:G:A	0.000464672	AFR
9	84317002	chr9:84317002:A:AAACAACAACAAC	9	84876136	chr9:84876136:T:A	1.19e-05	AFR
9	84317002	chr9:84317002:A:AAACAACAACAAC	9	84876138	chr9:84876138:G:T	3.3424e-06	AFR
9	84317002	chr9:84317002:A:AAACAACAACAAC	9	84876150	chr9:84876150:C:G	1.19007e-05	AFR
9	84317002	chr9:84317002:A:AAACAACAACAAC	9	84876157	chr9:84876157:G:T	1.19022e-05	AFR
9	84317002	chr9:84317002:A:AAACAACAACAAC	9	84876165	chr9:84876165:T:C	1.19007e-05	AFR
9	84317002	chr9:84317002:A:AAACAACAACAAC	9	84876182	chr9:84876182:G:T	1.18992e-05	AFR
9	84317002	chr9:84317002:A:AAACAACAACAAC	9	84876211	chr9:84876211:T:C	3.6424e-05	AFR
9	84317002	chr9:84317002:A:AAACAACAACAAC	9	84876218	chr9:84876218:A:G	3.34196e-06	AFR
9	84317002	chr9:84317002:A:AAACAACAACAAC	9	84876230	chr9:84876230:A:T	2.38006e-05	AFR
9	84317002	chr9:84317002:A:AAACAACAACAAC	9	84876231	chr9:84876231:T:TA	4.76069e-05	AFR
9	84317002	chr9:84317002:A:AAACAACAACAAC	9	84876248	chr9:84876248:C:T	1.19007e-05	AFR
9	84317002	chr9:84317002:A:AAACAACAACAAC	9	84876295	chr9:84876295:A:G	3.64255e-05	AFR
9	84317002	chr9:84317002:A:AAACAACAACAAC	9	84876305	chr9:84876305:T:C	1.19015e-05	AFR
9	84317002	chr9:84317002:A:AAACAACAACAAC	9	84876330	chr9:84876330:A:G	0.000109277	AFR
9	84317002	chr9:84317002:A:AAACAACAACAAC	9	84876338	chr9:84876338:C:T	0.00601367	AFR
9	84317002	chr9:84317002:A:AAACAACAACAAC	9	84876344	chr9:84876344:T:G	2.38006e-05	AFR
9	84317002	chr9:84317002:A:AAACAACAACAAC	9	84876359	chr9:84876359:A:G	1.18999e-05	AFR
9	84317002	chr9:84317002:A:AAACAACAACAAC	9	84876368	chr9:84876368:C:G	1.19016e-05	AFR
9	84317002	chr9:84317002:A:AAACAACAACAAC	9	84876370	chr9:84876370:A:C	1.19024e-05	AFR
9	84317002	chr9:84317002:A:AAACAACAACAAC	9	84876394	chr9:84876394:C:A	0.00104584	AFR
9	84317002	chr9:84317002:A:AAACAACAACAAC	9	84876394	chr9:84876394:C:T	1.18993e-05	AFR
9	84317002	chr9:84317002:A:AAACAACAACAAC	9	84876414	chr9:84876414:A:G	3.27473e-05	AFR
9	84317002	chr9:84317002:A:AAACAACAACAAC	9	84876424	chr9:84876424:C:T	0.000294437	AFR
9	84317002	chr9:84317002:A:AAACAACAACAAC	9	84876425	chr9:84876425:C:A	3.34283e-06	AFR
9	84317002	chr9:84317002:A:AAACAACAACAAC	9	84876439	chr9:84876439:C:T	2.38004e-05	AFR
9	84317002	chr9:84317002:A:AAACAACAACAAC	9	84876440	chr9:84876440:C:G	3.57016e-05	AFR
9	84317002	chr9:84317002:A:AAACAACAACAAC	9	84876441	chr9:84876441:C:A	3.64276e-05	AFR
9	84317002	chr9:84317002:A:AAACAACAACAAC	9	84876445	chr9:84876445:G:C	6.55061e-05	AFR
9	84317002	chr9:84317002:A:AAACAACAACAAC	9	84876446	chr9:84876446:A:G	2.38051e-05	AFR
9	84317002	chr9:84317002:A:AAACAACAACAAC	9	84876451	chr9:84876451:A:G	2.49329e-07	AFR
9	84317002	chr9:84317002:A:AAACAACAACAAC	9	84876455	chr9:84876455:T:C	7.28609e-05	AFR
9	84317002	chr9:84317002:A:AAACAACAACAAC	9	84876467	chr9:84876467:T:C	4.76007e-05	AFR
9	84317002	chr9:84317002:A:AAACAACAACAAC	9	84876500	chr9:84876500:C:T	3.64236e-05	AFR
9	84317002	chr9:84317002:A:AAACAACAACAAC	9	84876516	chr9:84876516:C:A	9.04142e-05	AFR
9	84317002	chr9:84317002:A:AAACAACAACAAC	9	84876516	chr9:84876516:C:G	1.19007e-05	AFR
9	84317002	chr9:84317002:A:AAACAACAACAAC	9	84876525	chr9:84876525:A:T	6.68515e-06	AFR
9	84317002	chr9:84317002:A:AAACAACAACAAC	9	84876532	chr9:84876532:G:A	3.64243e-05	AFR
9	84317002	chr9:84317002:A:AAACAACAACAAC	9	84876534	chr9:84876534:T:C	1.19015e-05	AFR
9	84317002	chr9:84317002:A:AAACAACAACAAC	9	84876548	chr9:84876548:A:G	1.62106e-05	AFR
9	84317002	chr9:84317002:A:AAACAACAACAAC	9	84876565	chr9:84876565:A:C	0.00019541	AFR
9	84317002	chr9:84317002:A:AAACAACAACAAC	9	84876565	chr9:84876565:A:G	3.34196e-06	AFR
9	84317002	chr9:84317002:A:AAACAACAACAAC	9	84876581	chr9:84876581:C:G	1.18992e-05	AFR
9	84317002	chr9:84317002:A:AAACAACAACAAC	9	84876581	chr9:84876581:C:T	3.56996e-05	AFR
9	84317002	chr9:84317002:A:AAACAACAACAAC	9	84876586	chr9:84876586:A:G	6.29276e-05	AFR
9	84317002	chr9:84317002:A:AAACAACAACAAC	9	84876595	chr9:84876595:A:C	2.38022e-05	AFR
9	84317002	chr9:84317002:A:AAACAACAACAAC	9	84876595	chr9:84876595:A:G	2.38022e-05	AFR
9	84317002	chr9:84317002:A:AAACAACAACAAC	9	84876618	chr9:84876618:A:G	2.48841e-07	AFR
9	84317002	chr9:84317002:A:AAACAACAACAAC	9	84876624	chr9:84876624:A:C	2.38024e-05	AFR
9	84317002	chr9:84317002:A:AAACAACAACAAC	9	84876626	chr9:84876626:C:A	3.64248e-05	AFR
9	84317002	chr9:84317002:A:AAACAACAACAAC	9	84876655	chr9:84876655:A:AT	9.83317e-05	AFR
9	84317002	chr9:84317002:A:AAACAACAACAAC	9	84876655	chr9:84876655:A:G	3.57115e-05	AFR
9	84317002	chr9:84317002:A:AAACAACAACAAC	9	84876671	chr9:84876671:A:G	3.64188e-05	AFR
9	84317002	chr9:84317002:A:AAACAACAACAAC	9	84876677	chr9:84876677:G:A	1.19007e-05	AFR
9	84317002	chr9:84317002:A:AAACAACAACAAC	9	84876682	chr9:84876682:G:A	3.64262e-05	AFR
9	84317002	chr9:84317002:A:AAACAACAACAAC	9	84876692	chr9:84876692:T:C	3.34196e-06	AFR
9	84317002	chr9:84317002:A:AAACAACAACAAC	9	84876701	chr9:84876701:T:A	2.38004e-05	AFR
9	84317002	chr9:84317002:A:AAACAACAACAAC	9	84876705	chr9:84876705:A:T	2.3802e-05	AFR
9	84317002	chr9:84317002:A:AAACAACAACAAC	9	84876706	chr9:84876706:T:C	0.000240353	AFR
9	84317002	chr9:84317002:A:AAACAACAACAAC	9	84876747	chr9:84876747:A:G	0.000253755	AFR
9	84317002	chr9:84317002:A:AAACAACAACAAC	9	84876749	chr9:84876749:C:A	3.64236e-05	AFR
9	84317002	chr9:84317002:A:AAACAACAACAAC	9	84876749	chr9:84876749:C:T	0.00194455	AFR
9	84317002	chr9:84317002:A:AAACAACAACAAC	9	84876764	chr9:84876764:T:C	1.19007e-05	AFR
9	84317002	chr9:84317002:A:AAACAACAACAAC	9	84876772	chr9:84876772:T:C	1.19016e-05	AFR
9	84317002	chr9:84317002:A:AAACAACAACAAC	9	84876772	chr9:84876772:T:G	3.07232e-05	AFR
9	84317002	chr9:84317002:A:AAACAACAACAAC	9	84876786	chr9:84876786:C:A	3.64229e-05	AFR
9	84317002	chr9:84317002:A:AAACAACAACAAC	9	84876814	chr9:84876814:C:T	3.3424e-06	AFR
9	84317002	chr9:84317002:A:AAACAACAACAAC	9	84876833	chr9:84876833:A:G	4.7598e-05	AFR
9	84317002	chr9:84317002:A:AAACAACAACAAC	9	84876866	chr9:84876866:T:G	1.19e-05	AFR
9	84317002	chr9:84317002:A:AAACAACAACAAC	9	84876885	chr9:84876885:G:A	4.54911e-05	AFR
9	84317002	chr9:84317002:A:AAACAACAACAAC	9	84876920	chr9:84876920:T:A	0.000166678	AFR
9	84317002	chr9:84317002:A:AAACAACAACAAC	9	84876964	chr9:84876964:G:A	0.00103492	AFR
9	84317002	chr9:84317002:A:AAACAACAACAAC	9	84876976	chr9:84876976:C:A	0.000686184	AFR
9	84317002	chr9:84317002:A:AAACAACAACAAC	9	84877005	chr9:84877005:T:C	1.19001e-05	AFR
9	84317002	chr9:84317002:A:AAACAACAACAAC	9	84877014	chr9:84877014:C:T	3.57042e-05	AFR
9	84317002	chr9:84317002:A:AAACAACAACAAC	9	84877023	chr9:84877023:C:T	2.38004e-05	AFR
9	84317002	chr9:84317002:A:AAACAACAACAAC	9	84877028	chr9:84877028:C:G	4.19218e-05	AFR
9	84317002	chr9:84317002:A:AAACAACAACAAC	9	84877046	chr9:84877046:G:A	1.18999e-05	AFR
9	84317002	chr9:84317002:A:AAACAACAACAAC	9	84877057	chr9:84877057:C:G	1.19015e-05	AFR
9	84317002	chr9:84317002:A:AAACAACAACAAC	9	84877093	chr9:84877093:C:T	0.00032121	AFR
9	84317002	chr9:84317002:A:AAACAACAACAAC	9	84877103	chr9:84877103:C:T	6.10508e-05	AFR
9	84317002	chr9:84317002:A:AAACAACAACAAC	9	84877106	chr9:84877106:A:G	3.34379e-06	AFR
9	84317002	chr9:84317002:A:AAACAACAACAAC	9	84877113	chr9:84877113:T:C	0.000564486	AFR
9	84317002	chr9:84317002:A:AAACAACAACAAC	9	84877117	chr9:84877117:C:T	3.34283e-06	AFR
9	84317002	chr9:84317002:A:AAACAACAACAAC	9	84877119	chr9:84877119:G:C	0.000741022	AFR
9	84317002	chr9:84317002:A:AAACAACAACAAC	9	84877120	chr9:84877120:A:C	1.18999e-05	AFR
9	84317002	chr9:84317002:A:AAACAACAACAAC	9	84877127	chr9:84877127:A:G	6.28911e-05	AFR
9	84317002	chr9:84317002:A:AAACAACAACAAC	9	84877127	chr9:84877127:A:T	9.21856e-05	AFR
9	84317002	chr9:84317002:A:AAACAACAACAAC	9	84877132	chr9:84877132:C:A	0.000240888	AFR
9	84317002	chr9:84317002:A:AAACAACAACAAC	9	84877134	chr9:84877134:C:A	1.18999e-05	AFR
9	84317002	chr9:84317002:A:AAACAACAACAAC	9	84877137	chr9:84877137:C:T	2.51181e-05	AFR
9	84317002	chr9:84317002:A:AAACAACAACAAC	9	84877140	chr9:84877140:C:G	0.000290638	AFR
9	84317002	chr9:84317002:A:AAACAACAACAAC	9	84877141	chr9:84877141:T:A	1.19008e-05	AFR
9	84317002	chr9:84317002:A:AAACAACAACAAC	9	84877148	chr9:84877148:A:G	2.38004e-05	AFR
9	84317002	chr9:84317002:A:AAACAACAACAAC	9	84877150	chr9:84877150:A:G	1.19015e-05	AFR
9	84317002	chr9:84317002:A:AAACAACAACAAC	9	84877158	chr9:84877158:C:T	1.18993e-05	AFR
9	84317002	chr9:84317002:A:AAACAACAACAAC	9	84877187	chr9:84877187:C:G	2.3802e-05	AFR
9	84317002	chr9:84317002:A:AAACAACAACAAC	9	84877187	chr9:84877187:C:T	0.000405941	AFR
9	84317002	chr9:84317002:A:AAACAACAACAAC	9	84877209	chr9:84877209:T:C	5.95137e-05	AFR
9	84317002	chr9:84317002:A:AAACAACAACAAC	9	84877214	chr9:84877214:C:T	0.000483118	AFR
9	84317002	chr9:84317002:A:AAACAACAACAAC	9	84877215	chr9:84877215:G:A	2.47914e-07	AFR
9	84317002	chr9:84317002:A:AAACAACAACAAC	9	84877216	chr9:84877216:G:T	1.19007e-05	AFR
9	84317002	chr9:84317002:A:AAACAACAACAAC	9	84877228	chr9:84877228:G:A	1.18992e-05	AFR
9	84317002	chr9:84317002:A:AAACAACAACAAC	9	84877229	chr9:84877229:C:T	5.95137e-05	AFR
9	84317002	chr9:84317002:A:AAACAACAACAAC	9	84877230	chr9:84877230:G:A	0.00022603	AFR
9	84317002	chr9:84317002:A:AAACAACAACAAC	9	84877246	chr9:84877246:C:T	1.19007e-05	AFR
9	84317002	chr9:84317002:A:AAACAACAACAAC	9	84877256	chr9:84877256:T:C	2.38004e-05	AFR
9	84317002	chr9:84317002:A:AAACAACAACAAC	9	84877259	chr9:84877259:C:T	1.18999e-05	AFR
9	84317002	chr9:84317002:A:AAACAACAACAAC	9	84877267	chr9:84877267:A:T	0.000394342	AFR
9	84317002	chr9:84317002:A:AAACAACAACAAC	9	84877287	chr9:84877287:T:C	1.19008e-05	AFR
9	84317002	chr9:84317002:A:AAACAACAACAAC	9	84877307	chr9:84877307:G:A	6.68515e-06	AFR
9	84317002	chr9:84317002:A:AAACAACAACAAC	9	84877309	chr9:84877309:A:G	0.000141181	AFR
9	84317002	chr9:84317002:A:AAACAACAACAAC	9	84877316	chr9:84877316:A:G	2.4778e-05	AFR
9	84317002	chr9:84317002:A:AAACAACAACAAC	9	84877320	chr9:84877320:C:G	0.00100426	AFR
9	84317002	chr9:84317002:A:AAACAACAACAAC	9	84877323	chr9:84877323:T:C	6.68252e-06	AFR
9	84317002	chr9:84317002:A:AAACAACAACAAC	9	84877334	chr9:84877334:C:T	0.000215506	AFR
9	84317002	chr9:84317002:A:AAACAACAACAAC	9	84877335	chr9:84877335:G:A	0.000694424	AFR
9	84317002	chr9:84317002:A:AAACAACAACAAC	9	84877349	chr9:84877349:G:T	0.000240417	AFR
9	84317002	chr9:84317002:A:AAACAACAACAAC	9	84877357	chr9:84877357:G:A	0.000109279	AFR
9	84317002	chr9:84317002:A:AAACAACAACAAC	9	84877426	chr9:84877426:G:A	7.28492e-05	AFR
9	84317002	chr9:84317002:A:AAACAACAACAAC	9	84877434	chr9:84877434:G:A	0.000174512	AFR
9	84317002	chr9:84317002:A:AAACAACAACAAC	9	84877442	chr9:84877442:G:A	1.19007e-05	AFR
9	84317002	chr9:84317002:A:AAACAACAACAAC	9	84877446	chr9:84877446:C:T	2.44379e-05	AFR
9	84317002	chr9:84317002:A:AAACAACAACAAC	9	84877449	chr9:84877449:A:G	1.39559e-05	AFR
9	84317002	chr9:84317002:A:AAACAACAACAAC	9	84877465	chr9:84877465:C:T	7.14189e-05	AFR
9	84317002	chr9:84317002:A:AAACAACAACAAC	9	84877468	chr9:84877468:A:G	3.58071e-05	AFR
9	84317002	chr9:84317002:A:AAACAACAACAAC	9	84877473	chr9:84877473:C:T	1.18999e-05	AFR
9	84317002	chr9:84317002:A:AAACAACAACAAC	9	84877526	chr9:84877526:G:A	2.3802e-05	AFR
9	84317002	chr9:84317002:A:AAACAACAACAAC	9	84877527	chr9:84877527:G:A	5.95059e-05	AFR
9	84317002	chr9:84317002:A:AAACAACAACAAC	9	84877536	chr9:84877536:C:T	3.64243e-05	AFR
9	84317002	chr9:84317002:A:AAACAACAACAAC	9	84877540	chr9:84877540:C:G	0.000109279	AFR
9	84317002	chr9:84317002:A:AAACAACAACAAC	9	84877560	chr9:84877560:T:C	0.000109277	AFR
9	84317002	chr9:84317002:A:AAACAACAACAAC	9	84877579	chr9:84877579:C:A	5.92872e-07	AFR
9	84317002	chr9:84317002:A:AAACAACAACAAC	9	84877586	chr9:84877586:C:G	3.0717e-05	AFR
9	84317002	chr9:84317002:A:AAACAACAACAAC	9	84877602	chr9:84877602:C:A	0.000255011	AFR
9	84317002	chr9:84317002:A:AAACAACAACAAC	9	84877606	chr9:84877606:T:C	3.57042e-05	AFR
9	84317002	chr9:84317002:A:AAACAACAACAAC	9	84877614	chr9:84877614:C:T	1.20564e-05	AFR
9	84317002	chr9:84317002:A:AAACAACAACAAC	9	84877615	chr9:84877615:G:A	0.00232883	AFR
9	84317002	chr9:84317002:A:AAACAACAACAAC	9	84877624	chr9:84877624:G:A	2.47782e-05	AFR
9	84317002	chr9:84317002:A:AAACAACAACAAC	9	84877659	chr9:84877659:A:G	0.000149663	AFR
9	84317002	chr9:84317002:A:AAACAACAACAAC	9	84877680	chr9:84877680:T:C	6.14394e-05	AFR
9	84317002	chr9:84317002:A:AAACAACAACAAC	9	84877686	chr9:84877686:G:T	4.65267e-06	AFR
9	84317002	chr9:84317002:A:AAACAACAACAAC	9	84877695	chr9:84877695:C:T	0.000240801	AFR
9	84317002	chr9:84317002:A:AAACAACAACAAC	9	84877717	chr9:84877717:T:C	3.64274e-05	AFR
9	84317002	chr9:84317002:A:AAACAACAACAAC	9	84877725	chr9:84877725:C:A	5.27904e-06	AFR
9	84317002	chr9:84317002:A:AAACAACAACAAC	9	84877740	chr9:84877740:C:A	0.000240888	AFR
9	84317002	chr9:84317002:A:AAACAACAACAAC	9	84877744	chr9:84877744:G:A	0.00100426	AFR
9	84317002	chr9:84317002:A:AAACAACAACAAC	9	84877744	chr9:84877744:G:T	1.18992e-05	AFR
9	84317002	chr9:84317002:A:AAACAACAACAAC	9	84877747	chr9:84877747:T:C	3.64236e-05	AFR
9	84317002	chr9:84317002:A:AAACAACAACAAC	9	84877763	chr9:84877763:A:G	8.33127e-05	AFR
9	84317002	chr9:84317002:A:AAACAACAACAAC	9	84877764	chr9:84877764:T:G	1.18999e-05	AFR
9	84317002	chr9:84317002:A:AAACAACAACAAC	9	84877773	chr9:84877773:A:G	4.76065e-05	AFR
9	84317002	chr9:84317002:A:AAACAACAACAAC	9	84877785	chr9:84877785:A:G	3.34475e-06	AFR
9	84317002	chr9:84317002:A:AAACAACAACAAC	9	84877809	chr9:84877809:C:T	5.96695e-05	AFR
9	84317002	chr9:84317002:A:AAACAACAACAAC	9	84877810	chr9:84877810:G:A	4.76065e-05	AFR
9	84317002	chr9:84317002:A:AAACAACAACAAC	9	84877826	chr9:84877826:G:A	1.18992e-05	AFR
9	84317002	chr9:84317002:A:AAACAACAACAAC	9	84877829	chr9:84877829:C:T	2.38004e-05	AFR
9	84317002	chr9:84317002:A:AAACAACAACAAC	9	84877833	chr9:84877833:A:G	2.3802e-05	AFR
9	84317002	chr9:84317002:A:AAACAACAACAAC	9	84877841	chr9:84877841:A:T	3.64276e-05	AFR
9	84317002	chr9:84317002:A:AAACAACAACAAC	9	84877859	chr9:84877859:A:T	1.19007e-05	AFR
9	84317002	chr9:84317002:A:AAACAACAACAAC	9	84877869	chr9:84877869:A:C	1.18999e-05	AFR
9	84317002	chr9:84317002:A:AAACAACAACAAC	9	84877869	chr9:84877869:A:G	0.000240874	AFR
9	84317002	chr9:84317002:A:AAACAACAACAAC	9	84877875	chr9:84877875:C:T	0.000125644	AFR
9	84317002	chr9:84317002:A:AAACAACAACAAC	9	84877887	chr9:84877887:G:T	8.4875e-05	AFR
9	84317002	chr9:84317002:A:AAACAACAACAAC	9	84877890	chr9:84877890:T:C	1.19022e-05	AFR
9	84317002	chr9:84317002:A:AAACAACAACAAC	9	84877898	chr9:84877898:A:T	0.000240391	AFR
9	84317002	chr9:84317002:A:AAACAACAACAAC	9	84934211	chr9:84934211:C:T	3.3424e-06	AFR
9	84317002	chr9:84317002:A:AAACAACAACAAC	9	84934253	chr9:84934253:C:G	2.38004e-05	AFR
9	84317002	chr9:84317002:A:AAACAACAACAAC	9	84934299	chr9:84934299:G:A	4.98372e-07	AFR
9	84317002	chr9:84317002:A:AAACAACAACAAC	9	84948455	chr9:84948455:T:C	3.76077e-05	AFR
9	84317002	chr9:84317002:A:AAACAACAACAAC	9	84948457	chr9:84948457:C:T	1.19007e-05	AFR
9	84317002	chr9:84317002:A:AAACAACAACAAC	9	84948478	chr9:84948478:G:C	2.38004e-05	AFR
9	84317002	chr9:84317002:A:AAACAACAACAAC	9	84948490	chr9:84948490:G:A	2.48841e-07	AFR
9	84317002	chr9:84317002:A:AAACAACAACAAC	9	84948494	chr9:84948494:G:A	1.19007e-05	AFR
9	84317002	chr9:84317002:A:AAACAACAACAAC	9	84948504	chr9:84948504:C:T	1.18999e-05	AFR
9	84317002	chr9:84317002:A:AAACAACAACAAC	9	84948512	chr9:84948512:C:T	3.64243e-05	AFR
9	84317002	chr9:84317002:A:AAACAACAACAAC	9	84948545	chr9:84948545:C:A	1.70918e-06	AFR
9	84317002	chr9:84317002:A:AAACAACAACAAC	9	84948550	chr9:84948550:A:G	1.19017e-05	AFR
9	84317002	chr9:84317002:A:AAACAACAACAAC	9	84948560	chr9:84948560:C:T	1.19007e-05	AFR
9	84317002	chr9:84317002:A:AAACAACAACAAC	9	84948561	chr9:84948561:G:A	1.19007e-05	AFR
9	84317002	chr9:84317002:A:AAACAACAACAAC	9	84948566	chr9:84948566:C:T	2.3802e-05	AFR
9	84317002	chr9:84317002:A:AAACAACAACAAC	9	84948567	chr9:84948567:G:A	1.18999e-05	AFR
9	84317002	chr9:84317002:A:AAACAACAACAAC	9	84948571	chr9:84948571:A:G	1.19e-05	AFR
9	84317002	chr9:84317002:A:AAACAACAACAAC	9	84948575	chr9:84948575:C:T	1.18999e-05	AFR
9	84317002	chr9:84317002:A:AAACAACAACAAC	9	84948607	chr9:84948607:A:G	1.19038e-05	AFR
9	84317002	chr9:84317002:A:AAACAACAACAAC	9	84948617	chr9:84948617:C:T	1.19e-05	AFR
9	84317002	chr9:84317002:A:AAACAACAACAAC	9	84948626	chr9:84948626:G:A	2.48733e-07	AFR
9	84317002	chr9:84317002:A:AAACAACAACAAC	9	84948639	chr9:84948639:A:AGT	1.19015e-05	AFR
9	84317002	chr9:84317002:A:AAACAACAACAAC	9	84948644	chr9:84948644:G:A	1.18992e-05	AFR
9	84317002	chr9:84317002:A:AAACAACAACAAC	9	84948646	chr9:84948646:C:T	2.48841e-07	AFR
9	84317002	chr9:84317002:A:AAACAACAACAAC	9	84948647	chr9:84948647:G:A	3.32051e-05	AFR
9	84317002	chr9:84317002:A:AAACAACAACAAC	9	84948648	chr9:84948648:G:A	3.56996e-05	AFR
9	84317002	chr9:84317002:A:AAACAACAACAAC	9	84955274	chr9:84955274:C:T	0.000109277	AFR
9	84317002	chr9:84317002:A:AAACAACAACAAC	9	84955286	chr9:84955286:A:T	2.56674e-05	AFR
9	84317002	chr9:84317002:A:AAACAACAACAAC	9	84955287	chr9:84955287:C:T	1.18999e-05	AFR
9	84317002	chr9:84317002:A:AAACAACAACAAC	9	84955292	chr9:84955292:C:A	3.83128e-06	AFR
9	84317002	chr9:84317002:A:AAACAACAACAAC	9	84955292	chr9:84955292:C:T	1.19007e-05	AFR
9	84317002	chr9:84317002:A:AAACAACAACAAC	9	84955301	chr9:84955301:C:T	2.38004e-05	AFR
9	84317002	chr9:84317002:A:AAACAACAACAAC	9	84955307	chr9:84955307:G:A	2.92557e-05	AFR
9	84317002	chr9:84317002:A:AAACAACAACAAC	9	84955316	chr9:84955316:G:A	1.18999e-05	AFR
9	84317002	chr9:84317002:A:AAACAACAACAAC	9	84955331	chr9:84955331:G:A	3.64243e-05	AFR
9	84317002	chr9:84317002:A:AAACAACAACAAC	9	84955343	chr9:84955343:G:T	3.64243e-05	AFR
9	84317002	chr9:84317002:A:AAACAACAACAAC	9	84955345	chr9:84955345:C:T	1.18999e-05	AFR
9	84317002	chr9:84317002:A:AAACAACAACAAC	9	84955419	chr9:84955419:G:A	1.18999e-05	AFR
9	84317002	chr9:84317002:A:AAACAACAACAAC	9	84955442	chr9:84955442:G:T	0.000109279	AFR
9	84317002	chr9:84317002:A:AAACAACAACAAC	9	84955448	chr9:84955448:G:A	9.95603e-07	AFR
9	84317002	chr9:84317002:A:AAACAACAACAAC	9	84955454	chr9:84955454:C:A	1.18999e-05	AFR
9	84317002	chr9:84317002:A:AAACAACAACAAC	9	84955454	chr9:84955454:C:T	3.64243e-05	AFR
9	84317002	chr9:84317002:A:AAACAACAACAAC	9	84955458	chr9:84955458:C:T	0.00013749	AFR
9	84317002	chr9:84317002:A:AAACAACAACAAC	9	84955475	chr9:84955475:C:T	0.000204461	AFR
9	84317002	chr9:84317002:A:AAACAACAACAAC	9	84955493	chr9:84955493:C:T	1.18999e-05	AFR
9	84317002	chr9:84317002:A:AAACAACAACAAC	9	84955531	chr9:84955531:C:T	3.44352e-05	AFR
9	84317002	chr9:84317002:A:AAACAACAACAAC	9	85020194	chr9:85020194:C:G	3.64229e-05	AFR
9	84317002	chr9:84317002:A:AAACAACAACAAC	9	85020203	chr9:85020203:C:T	7.28492e-05	AFR
9	84317002	chr9:84317002:A:AAACAACAACAAC	9	85020208	chr9:85020208:C:T	9.5217e-05	AFR
9	84317002	chr9:84317002:A:AAACAACAACAAC	9	85020220	chr9:85020220:A:G	1.19015e-05	AFR
9	84317002	chr9:84317002:A:AAACAACAACAAC	9	85020226	chr9:85020226:G:A	1.18992e-05	AFR
9	84317002	chr9:84317002:A:AAACAACAACAAC	9	85020275	chr9:85020275:A:G	3.64221e-05	AFR
9	84317002	chr9:84317002:A:AAACAACAACAAC	9	85020277	chr9:85020277:G:A	2.49329e-07	AFR
9	84317002	chr9:84317002:A:AAACAACAACAAC	9	85020286	chr9:85020286:C:T	2.38024e-05	AFR
9	84317002	chr9:84317002:A:AAACAACAACAAC	9	85020287	chr9:85020287:G:A	3.64243e-05	AFR
9	84317002	chr9:84317002:A:AAACAACAACAAC	9	85020360	chr9:85020360:A:C	7.2949e-05	AFR
9	84317002	chr9:84317002:A:AAACAACAACAAC	9	85020372	chr9:85020372:A:G	0.000204538	AFR
9	84317002	chr9:84317002:A:AAACAACAACAAC	9	85021260	chr9:85021260:G:A	3.34379e-06	AFR
9	84317002	chr9:84317002:A:AAACAACAACAAC	9	85021264	chr9:85021264:A:G	2.38006e-05	AFR
9	84317002	chr9:84317002:A:AAACAACAACAAC	9	85021281	chr9:85021281:C:A	0.000324355	AFR
9	84317002	chr9:84317002:A:AAACAACAACAAC	9	85021287	chr9:85021287:G:A	0.000240874	AFR
9	84317002	chr9:84317002:A:AAACAACAACAAC	9	85021290	chr9:85021290:A:T	1.19e-05	AFR
9	84317002	chr9:84317002:A:AAACAACAACAAC	9	85021320	chr9:85021320:G:A	1.19007e-05	AFR
9	84317002	chr9:84317002:A:AAACAACAACAAC	9	85021350	chr9:85021350:C:T	0.000128502	AFR
9	84317002	chr9:84317002:A:AAACAACAACAAC	9	85021371	chr9:85021371:G:A	1.67177e-05	AFR
9	84317002	chr9:84317002:A:AAACAACAACAAC	9	85021398	chr9:85021398:G:A	2.65122e-05	AFR
9	84317002	chr9:84317002:A:AAACAACAACAAC	9	85021406	chr9:85021406:C:T	2.49003e-07	AFR
9	84317002	chr9:84317002:A:AAACAACAACAAC	9	85021412	chr9:85021412:C:T	1.18999e-05	AFR
9	84317002	chr9:84317002:A:AAACAACAACAAC	9	85021413	chr9:85021413:G:A	2.48896e-07	AFR
9	84317002	chr9:84317002:A:AAACAACAACAAC	9	85021426	chr9:85021426:A:G	2.37993e-05	AFR
9	84317002	chr9:84317002:A:AAACAACAACAAC	9	85021444	chr9:85021444:T:A	9.26614e-05	AFR
9	84317002	chr9:84317002:A:AAACAACAACAAC	9	85021444	chr9:85021444:T:C	1.19031e-05	AFR
9	84317002	chr9:84317002:A:AAACAACAACAAC	9	85021454	chr9:85021454:C:T	3.34283e-06	AFR
9	84317002	chr9:84317002:A:AAACAACAACAAC	9	85021456	chr9:85021456:G:A	1.1903e-05	AFR
9	84317002	chr9:84317002:A:AAACAACAACAAC	9	85021458	chr9:85021458:T:C	3.67812e-05	AFR
9	84317002	chr9:84317002:A:AAACAACAACAAC	9	85021460	chr9:85021460:CT:C	1.18992e-05	AFR
9	84317002	chr9:84317002:A:AAACAACAACAAC	9	85021463	chr9:85021463:C:T	3.57016e-05	AFR
9	84317002	chr9:84317002:A:AAACAACAACAAC	9	85021466	chr9:85021466:A:G	7.28623e-05	AFR
9	84317002	chr9:84317002:A:AAACAACAACAAC	9	85021469	chr9:85021469:G:A	4.65267e-06	AFR
9	84317002	chr9:84317002:A:AAACAACAACAAC	9	85021469	chr9:85021469:G:T	1.19008e-05	AFR
9	84317002	chr9:84317002:A:AAACAACAACAAC	9	85021492	chr9:85021492:G:A	1.18999e-05	AFR
9	84317002	chr9:84317002:A:AAACAACAACAAC	9	85021494	chr9:85021494:T:A	2.49003e-07	AFR
9	84317002	chr9:84317002:A:AAACAACAACAAC	9	85021508	chr9:85021508:C:T	3.64243e-05	AFR
9	84317002	chr9:84317002:A:AAACAACAACAAC	9	85021511	chr9:85021511:C:T	3.64236e-05	AFR
9	84317002	chr9:84317002:A:AAACAACAACAAC	9	85021512	chr9:85021512:C:T	3.34335e-06	AFR
9	84317002	chr9:84317002:A:AAACAACAACAAC	9	85021513	chr9:85021513:G:A	2.38035e-05	AFR
9	84317002	chr9:84317002:A:AAACAACAACAAC	9	85021521	chr9:85021521:C:T	2.38004e-05	AFR
9	84317002	chr9:84317002:A:AAACAACAACAAC	9	85021525	chr9:85021525:C:G	1.18999e-05	AFR
9	84317002	chr9:84317002:A:AAACAACAACAAC	9	85021526	chr9:85021526:A:G	0.000145709	AFR
9	84317002	chr9:84317002:A:AAACAACAACAAC	9	85021549	chr9:85021549:A:G	0.000369936	AFR
9	84317002	chr9:84317002:A:AAACAACAACAAC	9	85021560	chr9:85021560:C:G	0.000108456	AFR
9	84317002	chr9:84317002:A:AAACAACAACAAC	9	85021566	chr9:85021566:C:T	1.18999e-05	AFR
9	84317002	chr9:84317002:A:AAACAACAACAAC	9	85021569	chr9:85021569:C:T	2.38004e-05	AFR
9	84317002	chr9:84317002:A:AAACAACAACAAC	9	85021570	chr9:85021570:G:A	1.19007e-05	AFR
9	84317002	chr9:84317002:A:AAACAACAACAAC	9	85021580	chr9:85021580:C:T	1.18992e-05	AFR
9	84317002	chr9:84317002:A:AAACAACAACAAC	9	85021590	chr9:85021590:A:G	5.16859e-05	AFR
9	84317002	chr9:84317002:A:AAACAACAACAAC	9	85021599	chr9:85021599:T:C	2.3802e-05	AFR
9	84317002	chr9:84317002:A:AAACAACAACAAC	9	85021666	chr9:85021666:T:G	2.38326e-05	AFR
9	84317002	chr9:84317002:A:AAACAACAACAAC	9	85021667	chr9:85021667:G:T	1.19185e-05	AFR
9	84317002	chr9:84317002:A:AAACAACAACAAC	9	85021671	chr9:85021671:G:A	1.19934e-05	AFR
9	84317002	chr9:84317002:A:AAACAACAACAAC	9	85021696	chr9:85021696:C:A	4.06729e-06	AFR
9	84317002	chr9:84317002:A:AAACAACAACAAC	9	85021701	chr9:85021701:T:C	1.90807e-05	AFR
9	84317002	chr9:84317002:A:AAACAACAACAAC	9	85021702	chr9:85021702:C:CT	0.000648746	AFR
9	84317002	chr9:84317002:A:AAACAACAACAAC	9	85021702	chr9:85021702:CT:C	4.93506e-05	AFR
9	84317002	chr9:84317002:A:AAACAACAACAAC	9	85021704	chr9:85021704:T:TC	0.00171253	AFR
9	84317002	chr9:84317002:A:AAACAACAACAAC	9	85021712	chr9:85021712:T:C	9.21872e-05	AFR
9	84317002	chr9:84317002:A:AAACAACAACAAC	9	85021713	chr9:85021713:C:T	2.71553e-05	AFR
9	84317002	chr9:84317002:A:AAACAACAACAAC	9	85021714	chr9:85021714:G:A	0.000119138	AFR
9	84317002	chr9:84317002:A:AAACAACAACAAC	9	85021714	chr9:85021714:G:C	3.64526e-05	AFR
9	84317002	chr9:84317002:A:AAACAACAACAAC	9	85021721	chr9:85021721:C:T	1.19017e-05	AFR
9	84317002	chr9:84317002:A:AAACAACAACAAC	9	85021729	chr9:85021729:C:T	3.6227e-05	AFR
9	84317002	chr9:84317002:A:AAACAACAACAAC	9	85021730	chr9:85021730:G:T	4.10265e-05	AFR
9	84317002	chr9:84317002:A:AAACAACAACAAC	9	85021734	chr9:85021734:C:T	2.5286e-05	AFR
9	84317002	chr9:84317002:A:AAACAACAACAAC	9	85021740	chr9:85021740:C:T	1.18986e-05	AFR
9	84317002	chr9:84317002:A:AAACAACAACAAC	9	85021768	chr9:85021768:A:G	4.68943e-05	AFR
9	84317002	chr9:84317002:A:AAACAACAACAAC	9	85021774	chr9:85021774:A:G	7.14101e-05	AFR
9	84317002	chr9:84317002:A:AAACAACAACAAC	9	85021781	chr9:85021781:C:T	1.19104e-05	AFR
9	84317002	chr9:84317002:A:AAACAACAACAAC	9	85021813	chr9:85021813:T:C	1.19007e-05	AFR
9	84317002	chr9:84317002:A:AAACAACAACAAC	9	85021852	chr9:85021852:A:G	3.34431e-06	AFR
9	84317002	chr9:84317002:A:AAACAACAACAAC	9	85021860	chr9:85021860:CTTG:C	0.00036587	AFR
9	84317002	chr9:84317002:A:AAACAACAACAAC	9	85021871	chr9:85021871:C:A	2.38004e-05	AFR
9	84317002	chr9:84317002:A:AAACAACAACAAC	9	85021883	chr9:85021883:G:A	2.38004e-05	AFR
9	84317002	chr9:84317002:A:AAACAACAACAAC	9	85021888	chr9:85021888:TG:T	1.19007e-05	AFR
9	84317002	chr9:84317002:A:AAACAACAACAAC	9	85021907	chr9:85021907:A:G	2.38004e-05	AFR
9	84317002	chr9:84317002:A:AAACAACAACAAC	9	85021910	chr9:85021910:T:C	3.64229e-05	AFR
9	84317002	chr9:84317002:A:AAACAACAACAAC	9	85021915	chr9:85021915:C:T	1.18999e-05	AFR
9	84317002	chr9:84317002:A:AAACAACAACAAC	9	85021925	chr9:85021925:G:T	2.47745e-05	AFR
9	84317002	chr9:84317002:A:AAACAACAACAAC	9	85021946	chr9:85021946:T:C	2.49003e-07	AFR
9	84317002	chr9:84317002:A:AAACAACAACAAC	9	85021947	chr9:85021947:C:A	1.19007e-05	AFR
9	84317002	chr9:84317002:A:AAACAACAACAAC	9	85021958	chr9:85021958:A:G	4.95652e-05	AFR
9	84317002	chr9:84317002:A:AAACAACAACAAC	9	85021970	chr9:85021970:C:T	3.57016e-05	AFR
9	84317002	chr9:84317002:A:AAACAACAACAAC	9	85021984	chr9:85021984:T:C	1.18992e-05	AFR
9	84317002	chr9:84317002:A:AAACAACAACAAC	9	85022005	chr9:85022005:T:C	3.57016e-05	AFR
9	84317002	chr9:84317002:A:AAACAACAACAAC	9	85022018	chr9:85022018:G:A	1.18999e-05	AFR
9	84317002	chr9:84317002:A:AAACAACAACAAC	9	85022051	chr9:85022051:C:G	8.94592e-05	AFR
9	84317002	chr9:84317002:A:AAACAACAACAAC	9	85022060	chr9:85022060:C:G	1.19007e-05	AFR
9	84317002	chr9:84317002:A:AAACAACAACAAC	9	85022065	chr9:85022065:T:C	2.37991e-05	AFR
9	84317002	chr9:84317002:A:AAACAACAACAAC	9	85022073	chr9:85022073:A:G	1.18999e-05	AFR
9	84317002	chr9:84317002:A:AAACAACAACAAC	9	85022074	chr9:85022074:G:C	2.41161e-05	AFR
9	84317002	chr9:84317002:A:AAACAACAACAAC	9	85022083	chr9:85022083:C:T	1.19008e-05	AFR
9	84317002	chr9:84317002:A:AAACAACAACAAC	9	85022110	chr9:85022110:C:T	2.38037e-05	AFR
9	84317002	chr9:84317002:A:AAACAACAACAAC	9	85022111	chr9:85022111:G:A	2.7906e-07	AFR
9	84317002	chr9:84317002:A:AAACAACAACAAC	9	85022114	chr9:85022114:A:G	3.64354e-05	AFR
9	84317002	chr9:84317002:A:AAACAACAACAAC	9	85022117	chr9:85022117:T:C	8.19343e-06	AFR
9	84317002	chr9:84317002:A:AAACAACAACAAC	9	85022136	chr9:85022136:C:T	2.38004e-05	AFR
9	84317002	chr9:84317002:A:AAACAACAACAAC	9	85022161	chr9:85022161:C:G	1.33735e-05	AFR
9	84317002	chr9:84317002:A:AAACAACAACAAC	9	85022167	chr9:85022167:A:G	2.3802e-05	AFR
9	84317002	chr9:84317002:A:AAACAACAACAAC	9	85022173	chr9:85022173:T:C	1.18994e-05	AFR
9	84317002	chr9:84317002:A:AAACAACAACAAC	9	85022186	chr9:85022186:T:C	1.0023e-05	AFR
9	84317002	chr9:84317002:A:AAACAACAACAAC	9	85022190	chr9:85022190:C:T	1.19e-05	AFR
9	84317002	chr9:84317002:A:AAACAACAACAAC	9	85022197	chr9:85022197:G:A	1.19007e-05	AFR
9	84317002	chr9:84317002:A:AAACAACAACAAC	9	85022199	chr9:85022199:A:G	2.38055e-05	AFR
9	84317002	chr9:84317002:A:AAACAACAACAAC	9	85022202	chr9:85022202:T:G	1.18992e-05	AFR
9	84317002	chr9:84317002:A:AAACAACAACAAC	9	85022203	chr9:85022203:A:G	0.000232321	AFR
9	84317002	chr9:84317002:A:AAACAACAACAAC	9	85022235	chr9:85022235:G:A	0.000145709	AFR
9	84317002	chr9:84317002:A:AAACAACAACAAC	9	85022254	chr9:85022254:C:G	1.18999e-05	AFR
9	84317002	chr9:84317002:A:AAACAACAACAAC	9	85022263	chr9:85022263:A:G	2.38036e-05	AFR
9	84317002	chr9:84317002:A:AAACAACAACAAC	9	85022263	chr9:85022263:A:T	1.19015e-05	AFR
9	84317002	chr9:84317002:A:AAACAACAACAAC	9	85022266	chr9:85022266:G:A	3.64229e-05	AFR
9	84317002	chr9:84317002:A:AAACAACAACAAC	9	85022266	chr9:85022266:G:C	1.19015e-05	AFR
9	84317002	chr9:84317002:A:AAACAACAACAAC	9	85022286	chr9:85022286:C:T	2.54404e-05	AFR
9	84317002	chr9:84317002:A:AAACAACAACAAC	9	85022292	chr9:85022292:TG:T	1.19015e-05	AFR
9	84317002	chr9:84317002:A:AAACAACAACAAC	9	85022302	chr9:85022302:C:G	3.34283e-06	AFR
9	84317002	chr9:84317002:A:AAACAACAACAAC	9	85022325	chr9:85022325:C:T	7.28492e-05	AFR
9	84317002	chr9:84317002:A:AAACAACAACAAC	9	85022343	chr9:85022343:G:A	5.95059e-05	AFR
9	84317002	chr9:84317002:A:AAACAACAACAAC	9	85022348	chr9:85022348:G:A	1.18999e-05	AFR
9	84317002	chr9:84317002:A:AAACAACAACAAC	9	85022355	chr9:85022355:C:T	8.33181e-05	AFR
9	84317002	chr9:84317002:A:AAACAACAACAAC	9	85022356	chr9:85022356:G:A	1.19007e-05	AFR
9	84317002	chr9:84317002:A:AAACAACAACAAC	9	85022359	chr9:85022359:C:A	2.3802e-05	AFR
9	84317002	chr9:84317002:A:AAACAACAACAAC	9	85022373	chr9:85022373:C:T	2.38004e-05	AFR
9	84317002	chr9:84317002:A:AAACAACAACAAC	9	85022374	chr9:85022374:G:A	3.64243e-05	AFR
9	84317002	chr9:84317002:A:AAACAACAACAAC	9	85022383	chr9:85022383:G:C	1.19007e-05	AFR
9	84317002	chr9:84317002:A:AAACAACAACAAC	9	85022384	chr9:85022384:A:T	7.28478e-05	AFR
9	84317002	chr9:84317002:A:AAACAACAACAAC	9	85022391	chr9:85022391:C:T	1.18999e-05	AFR
9	84317002	chr9:84317002:A:AAACAACAACAAC	9	85022394	chr9:85022394:T:G	1.19022e-05	AFR
9	84317002	chr9:84317002:A:AAACAACAACAAC	9	85022395	chr9:85022395:G:A	3.34283e-06	AFR
9	84317002	chr9:84317002:A:AAACAACAACAAC	9	85022398	chr9:85022398:T:C	2.38051e-05	AFR
9	84317002	chr9:84317002:A:AAACAACAACAAC	9	85022409	chr9:85022409:G:A	1.18999e-05	AFR
9	84317002	chr9:84317002:A:AAACAACAACAAC	9	85022410	chr9:85022410:C:T	1.18999e-05	AFR
9	84317002	chr9:84317002:A:AAACAACAACAAC	9	85022411	chr9:85022411:G:A	7.28505e-05	AFR
9	84317002	chr9:84317002:A:AAACAACAACAAC	9	85022415	chr9:85022415:T:G	1.19e-05	AFR
9	84317002	chr9:84317002:A:AAACAACAACAAC	9	85022425	chr9:85022425:C:T	3.66137e-12	AFR
9	84317002	chr9:84317002:A:AAACAACAACAAC	9	85022429	chr9:85022429:G:T	0.000153695	AFR
9	84317002	chr9:84317002:A:AAACAACAACAAC	9	85022434	chr9:85022434:C:CT	2.37991e-05	AFR
9	84317002	chr9:84317002:A:AAACAACAACAAC	9	85022435	chr9:85022435:T:G	1.1903e-05	AFR
9	84317002	chr9:84317002:A:AAACAACAACAAC	9	85022475	chr9:85022475:C:A	1.74816e-05	AFR
9	84317002	chr9:84317002:A:AAACAACAACAAC	9	85022475	chr9:85022475:CGGGGTCA:C	1.18999e-05	AFR
9	84317002	chr9:84317002:A:AAACAACAACAAC	9	85022487	chr9:85022487:G:A	1.19007e-05	AFR
9	84317002	chr9:84317002:A:AAACAACAACAAC	9	85022488	chr9:85022488:G:A	1.18999e-05	AFR
9	84317002	chr9:84317002:A:AAACAACAACAAC	9	85022521	chr9:85022521:T:C	3.47642e-06	AFR
9	84317002	chr9:84317002:A:AAACAACAACAAC	9	85022536	chr9:85022536:A:G	3.64243e-05	AFR
9	84317002	chr9:84317002:A:AAACAACAACAAC	9	85022541	chr9:85022541:T:C	2.71769e-05	AFR
9	84317002	chr9:84317002:A:AAACAACAACAAC	9	85022543	chr9:85022543:T:C	1.19016e-05	AFR
9	84317002	chr9:84317002:A:AAACAACAACAAC	9	85022574	chr9:85022574:C:T	1.19007e-05	AFR
9	84317002	chr9:84317002:A:AAACAACAACAAC	9	85022588	chr9:85022588:T:G	1.19054e-05	AFR
9	84317002	chr9:84317002:A:AAACAACAACAAC	9	85022611	chr9:85022611:A:G	4.76038e-05	AFR
9	84317002	chr9:84317002:A:AAACAACAACAAC	9	85022621	chr9:85022621:C:A	3.64276e-05	AFR
9	84317002	chr9:84317002:A:AAACAACAACAAC	9	85022630	chr9:85022630:G:T	1.18999e-05	AFR
9	84317002	chr9:84317002:A:AAACAACAACAAC	9	85022633	chr9:85022633:T:C	1.19007e-05	AFR
9	84317002	chr9:84317002:A:AAACAACAACAAC	9	85022640	chr9:85022640:C:T	0.000282698	AFR
9	84317002	chr9:84317002:A:AAACAACAACAAC	9	85022641	chr9:85022641:G:A	3.14242e-05	AFR
9	84317002	chr9:84317002:A:AAACAACAACAAC	9	85022641	chr9:85022641:G:C	3.57016e-05	AFR
9	84317002	chr9:84317002:A:AAACAACAACAAC	9	85022646	chr9:85022646:T:C	3.5751e-05	AFR
9	84317002	chr9:84317002:A:AAACAACAACAAC	9	85022656	chr9:85022656:G:T	2.38022e-05	AFR
9	84317002	chr9:84317002:A:AAACAACAACAAC	9	85022663	chr9:85022663:G:A	7.5789e-05	AFR
9	84317002	chr9:84317002:A:AAACAACAACAAC	9	85022680	chr9:85022680:C:A	0.000232324	AFR
9	84317002	chr9:84317002:A:AAACAACAACAAC	9	85022684	chr9:85022684:G:A	1.2446e-06	AFR
9	84317002	chr9:84317002:A:AAACAACAACAAC	9	85022690	chr9:85022690:C:T	2.38004e-05	AFR
9	84317002	chr9:84317002:A:AAACAACAACAAC	9	85022707	chr9:85022707:T:C	0.000240874	AFR
9	84317002	chr9:84317002:A:AAACAACAACAAC	9	85022709	chr9:85022709:C:T	5.15191e-05	AFR
9	84317002	chr9:84317002:A:AAACAACAACAAC	9	85022718	chr9:85022718:GTA:G	1.19007e-05	AFR
9	84317002	chr9:84317002:A:AAACAACAACAAC	9	85022724	chr9:85022724:C:T	3.64243e-05	AFR
9	84317002	chr9:84317002:A:AAACAACAACAAC	9	85022736	chr9:85022736:G:A	0.00106748	AFR
9	84317002	chr9:84317002:A:AAACAACAACAAC	9	85022759	chr9:85022759:G:A	1.18985e-05	AFR
9	84317002	chr9:84317002:A:AAACAACAACAAC	9	85022760	chr9:85022760:C:A	3.64229e-05	AFR
9	84317002	chr9:84317002:A:AAACAACAACAAC	9	85022770	chr9:85022770:A:G	3.64367e-05	AFR
9	84317002	chr9:84317002:A:AAACAACAACAAC	9	85022777	chr9:85022777:T:C	0.000119061	AFR
9	84317002	chr9:84317002:A:AAACAACAACAAC	9	85022779	chr9:85022779:C:T	2.38006e-05	AFR
9	84317002	chr9:84317002:A:AAACAACAACAAC	9	85022780	chr9:85022780:G:A	3.57016e-05	AFR
9	84317002	chr9:84317002:A:AAACAACAACAAC	9	85022786	chr9:85022786:C:T	2.38024e-05	AFR
9	84317002	chr9:84317002:A:AAACAACAACAAC	9	85022787	chr9:85022787:G:A	5.92561e-07	AFR
9	84317002	chr9:84317002:A:AAACAACAACAAC	9	85022804	chr9:85022804:A:G	1.19057e-05	AFR
9	84317002	chr9:84317002:A:AAACAACAACAAC	9	85022817	chr9:85022817:C:T	3.64269e-05	AFR
9	84317002	chr9:84317002:A:AAACAACAACAAC	9	85022841	chr9:85022841:C:T	4.95905e-05	AFR
9	84317002	chr9:84317002:A:AAACAACAACAAC	9	85022844	chr9:85022844:C:T	3.82874e-06	AFR
9	84317002	chr9:84317002:A:AAACAACAACAAC	9	85022869	chr9:85022869:C:A	1.18999e-05	AFR
9	84317002	chr9:84317002:A:AAACAACAACAAC	9	85022902	chr9:85022902:C:T	1.19007e-05	AFR
9	84317002	chr9:84317002:A:AAACAACAACAAC	9	85022919	chr9:85022919:C:G	3.64276e-05	AFR
9	84317002	chr9:84317002:A:AAACAACAACAAC	9	85022937	chr9:85022937:A:C	1.0624e-05	AFR
9	84317002	chr9:84317002:A:AAACAACAACAAC	9	85022966	chr9:85022966:G:A	0.000240888	AFR
9	84317002	chr9:84317002:A:AAACAACAACAAC	9	85022971	chr9:85022971:G:T	2.3802e-05	AFR
9	84317002	chr9:84317002:A:AAACAACAACAAC	9	85022974	chr9:85022974:A:G	2.38039e-05	AFR
9	84317002	chr9:84317002:A:AAACAACAACAAC	9	85022978	chr9:85022978:G:A	3.64229e-05	AFR
9	84317002	chr9:84317002:A:AAACAACAACAAC	9	85022990	chr9:85022990:G:A	2.3802e-05	AFR
9	84317002	chr9:84317002:A:AAACAACAACAAC	9	85022995	chr9:85022995:CT:C	1.18992e-05	AFR
9	84317002	chr9:84317002:A:AAACAACAACAAC	9	85023006	chr9:85023006:G:C	1.18999e-05	AFR
9	84317002	chr9:84317002:A:AAACAACAACAAC	9	85023007	chr9:85023007:T:G	1.1904e-05	AFR
9	84317002	chr9:84317002:A:AAACAACAACAAC	9	85023033	chr9:85023033:A:G	2.47704e-05	AFR
9	84317002	chr9:84317002:A:AAACAACAACAAC	9	85023048	chr9:85023048:A:T	2.38102e-05	AFR
9	84317002	chr9:84317002:A:AAACAACAACAAC	9	85023057	chr9:85023057:T:C	0.000232351	AFR
9	84317002	chr9:84317002:A:AAACAACAACAAC	9	85023059	chr9:85023059:G:A	1.19015e-05	AFR
9	84317002	chr9:84317002:A:AAACAACAACAAC	9	85023073	chr9:85023073:A:G	8.55694e-05	AFR
9	84317002	chr9:84317002:A:AAACAACAACAAC	9	85023077	chr9:85023077:G:A	1.18992e-05	AFR
9	84317002	chr9:84317002:A:AAACAACAACAAC	9	85023098	chr9:85023098:A:T	2.4783e-05	AFR
9	84317002	chr9:84317002:A:AAACAACAACAAC	9	85023113	chr9:85023113:C:G	3.3424e-06	AFR
9	84317002	chr9:84317002:A:AAACAACAACAAC	9	85023114	chr9:85023114:T:TA	1.19e-05	AFR
9	84317002	chr9:84317002:A:AAACAACAACAAC	9	85023118	chr9:85023118:C:A	2.3802e-05	AFR
9	84317002	chr9:84317002:A:AAACAACAACAAC	9	85023124	chr9:85023124:C:A	1.19007e-05	AFR
9	84317002	chr9:84317002:A:AAACAACAACAAC	9	85023129	chr9:85023129:G:A	8.19067e-06	AFR
9	84317002	chr9:84317002:A:AAACAACAACAAC	9	85023134	chr9:85023134:G:A	1.19007e-05	AFR
9	84317002	chr9:84317002:A:AAACAACAACAAC	9	85023144	chr9:85023144:G:A	1.19015e-05	AFR
9	84317002	chr9:84317002:A:AAACAACAACAAC	9	85023149	chr9:85023149:A:G	1.19008e-05	AFR
9	84317002	chr9:84317002:A:AAACAACAACAAC	9	85023162	chr9:85023162:A:G	0.000125202	AFR
9	84317002	chr9:84317002:A:AAACAACAACAAC	9	85023174	chr9:85023174:T:C	1.1903e-05	AFR
9	84317002	chr9:84317002:A:AAACAACAACAAC	9	85023177	chr9:85023177:G:C	1.18999e-05	AFR
9	84317002	chr9:84317002:A:AAACAACAACAAC	9	85023182	chr9:85023182:G:A	3.64243e-05	AFR
9	84317002	chr9:84317002:A:AAACAACAACAAC	9	85023188	chr9:85023188:TA:T	3.56955e-05	AFR
9	84317002	chr9:84317002:A:AAACAACAACAAC	9	85023195	chr9:85023195:A:G	3.3424e-06	AFR
9	84317002	chr9:84317002:A:AAACAACAACAAC	9	85023200	chr9:85023200:G:T	2.38035e-05	AFR
9	84317002	chr9:84317002:A:AAACAACAACAAC	9	85023205	chr9:85023205:A:C	1.18999e-05	AFR
9	84317002	chr9:84317002:A:AAACAACAACAAC	9	85023205	chr9:85023205:A:G	3.34283e-06	AFR
9	84317002	chr9:84317002:A:AAACAACAACAAC	9	85023222	chr9:85023222:G:A	2.65152e-06	AFR
9	84317002	chr9:84317002:A:AAACAACAACAAC	9	85023228	chr9:85023228:T:C	1.19024e-05	AFR
9	84317002	chr9:84317002:A:AAACAACAACAAC	9	85023234	chr9:85023234:C:T	3.64236e-05	AFR
9	84317002	chr9:84317002:A:AAACAACAACAAC	9	85023278	chr9:85023278:T:A	1.19007e-05	AFR
9	84317002	chr9:84317002:A:AAACAACAACAAC	9	85023279	chr9:85023279:G:A	3.64236e-05	AFR
9	84317002	chr9:84317002:A:AAACAACAACAAC	9	85023282	chr9:85023282:C:A	3.57039e-05	AFR
9	84317002	chr9:84317002:A:AAACAACAACAAC	9	85023283	chr9:85023283:C:T	2.48841e-07	AFR
9	84317002	chr9:84317002:A:AAACAACAACAAC	9	85023313	chr9:85023313:T:C	0.000109275	AFR
9	84317002	chr9:84317002:A:AAACAACAACAAC	9	85023320	chr9:85023320:A:C	1.19022e-05	AFR
9	84317002	chr9:84317002:A:AAACAACAACAAC	9	85023330	chr9:85023330:A:G	1.24407e-06	AFR
9	84317002	chr9:84317002:A:AAACAACAACAAC	9	85023349	chr9:85023349:C:T	0.000110717	AFR
9	84317002	chr9:84317002:A:AAACAACAACAAC	9	85023350	chr9:85023350:G:A	3.68014e-05	AFR
9	84317002	chr9:84317002:A:AAACAACAACAAC	9	85023355	chr9:85023355:C:G	2.3802e-05	AFR
9	84317002	chr9:84317002:A:AAACAACAACAAC	9	85023355	chr9:85023355:C:T	1.19007e-05	AFR
9	84317002	chr9:84317002:A:AAACAACAACAAC	9	85023358	chr9:85023358:T:G	2.3802e-05	AFR
9	84317002	chr9:84317002:A:AAACAACAACAAC	9	85023377	chr9:85023377:G:A	4.76007e-05	AFR
9	84317002	chr9:84317002:A:AAACAACAACAAC	9	85023382	chr9:85023382:T:C	2.38006e-05	AFR
9	84317002	chr9:84317002:A:AAACAACAACAAC	9	85023401	chr9:85023401:A:G	2.3802e-05	AFR
9	84317002	chr9:84317002:A:AAACAACAACAAC	9	85023415	chr9:85023415:G:C	1.18999e-05	AFR
9	84317002	chr9:84317002:A:AAACAACAACAAC	9	85023454	chr9:85023454:T:C	1.18993e-05	AFR
9	84317002	chr9:84317002:A:AAACAACAACAAC	9	85023475	chr9:85023475:A:G	1.19e-05	AFR
9	84317002	chr9:84317002:A:AAACAACAACAAC	9	85023477	chr9:85023477:T:C	3.57133e-05	AFR
9	84317002	chr9:84317002:A:AAACAACAACAAC	9	85023494	chr9:85023494:C:T	3.57086e-05	AFR
9	84317002	chr9:84317002:A:AAACAACAACAAC	9	85023495	chr9:85023495:G:A	3.57039e-05	AFR
9	84317002	chr9:84317002:A:AAACAACAACAAC	9	85023498	chr9:85023498:G:C	1.18999e-05	AFR
9	84317002	chr9:84317002:A:AAACAACAACAAC	9	85023520	chr9:85023520:C:T	4.76007e-05	AFR
9	84317002	chr9:84317002:A:AAACAACAACAAC	9	85023546	chr9:85023546:A:G	3.64288e-05	AFR
9	84317002	chr9:84317002:A:AAACAACAACAAC	9	85023558	chr9:85023558:A:G	2.48072e-07	AFR
9	84317002	chr9:84317002:A:AAACAACAACAAC	9	85023566	chr9:85023566:C:T	2.41058e-05	AFR
9	84317002	chr9:84317002:A:AAACAACAACAAC	9	85023567	chr9:85023567:G:A	3.08545e-05	AFR
9	84317002	chr9:84317002:A:AAACAACAACAAC	9	85023583	chr9:85023583:G:A	1.31097e-05	AFR
9	84317002	chr9:84317002:A:AAACAACAACAAC	9	85023584	chr9:85023584:A:G	1.31403e-05	AFR
9	84317002	chr9:84317002:A:AAACAACAACAAC	9	85023585	chr9:85023585:T:C	2.37528e-07	AFR
9	84317002	chr9:84317002:A:AAACAACAACAAC	9	85023590	chr9:85023590:T:TA	0.000477944	AFR
9	84317002	chr9:84317002:A:AAACAACAACAAC	9	85023591	chr9:85023591:T:A	0.00041705	AFR
9	84317002	chr9:84317002:A:AAACAACAACAAC	9	85023591	chr9:85023591:T:TA	0.000119094	AFR
9	84317002	chr9:84317002:A:AAACAACAACAAC	9	85023598	chr9:85023598:A:G	3.64582e-05	AFR
9	84317002	chr9:84317002:A:AAACAACAACAAC	9	85023599	chr9:85023599:C:T	5.48167e-05	AFR
9	84317002	chr9:84317002:A:AAACAACAACAAC	9	85023610	chr9:85023610:A:C	2.38692e-05	AFR
9	84317002	chr9:84317002:A:AAACAACAACAAC	9	85023650	chr9:85023650:T:TATGTGCACATATATATACATAC	1.20849e-05	AFR
9	84317002	chr9:84317002:A:AAACAACAACAAC	9	85023656	chr9:85023656:CACATATATATACATACATGT:C	1.1925e-05	AFR
9	84317002	chr9:84317002:A:AAACAACAACAAC	9	85023659	chr9:85023659:A:T	2.51573e-07	AFR
9	84317002	chr9:84317002:A:AAACAACAACAAC	9	85023660	chr9:85023660:T:C	1.2753e-05	AFR
9	84317002	chr9:84317002:A:AAACAACAACAAC	9	85023665	chr9:85023665:A:T	2.39875e-05	AFR
9	84317002	chr9:84317002:A:AAACAACAACAAC	9	85023671	chr9:85023671:A:G	3.64229e-05	AFR
9	84317002	chr9:84317002:A:AAACAACAACAAC	9	85023687	chr9:85023687:A:G	1.19142e-05	AFR
9	84317002	chr9:84317002:A:AAACAACAACAAC	9	85023703	chr9:85023703:A:G	6.25902e-05	AFR
9	84317002	chr9:84317002:A:AAACAACAACAAC	9	85023705	chr9:85023705:G:T	1.54098e-05	AFR
9	84317002	chr9:84317002:A:AAACAACAACAAC	9	85023709	chr9:85023709:C:T	6.25826e-05	AFR
9	84317002	chr9:84317002:A:AAACAACAACAAC	9	85023718	chr9:85023718:C:T	3.64229e-05	AFR
9	84317002	chr9:84317002:A:AAACAACAACAAC	9	85023728	chr9:85023728:C:A	0.000114216	AFR
9	84317002	chr9:84317002:A:AAACAACAACAAC	9	85023729	chr9:85023729:T:G	4.10137e-05	AFR
9	84317002	chr9:84317002:A:AAACAACAACAAC	9	85023736	chr9:85023736:C:T	1.20513e-05	AFR
9	84317002	chr9:84317002:A:AAACAACAACAAC	9	85023737	chr9:85023737:G:A	0.000145722	AFR
9	84317002	chr9:84317002:A:AAACAACAACAAC	9	85023750	chr9:85023750:G:A	2.47745e-05	AFR
9	84317002	chr9:84317002:A:AAACAACAACAAC	9	85023768	chr9:85023768:C:T	0.000113645	AFR
9	84317002	chr9:84317002:A:AAACAACAACAAC	9	85023797	chr9:85023797:C:T	1.19007e-05	AFR
9	84317002	chr9:84317002:A:AAACAACAACAAC	9	85023799	chr9:85023799:C:G	7.16592e-05	AFR
9	84317002	chr9:84317002:A:AAACAACAACAAC	9	85023800	chr9:85023800:A:G	2.37977e-05	AFR
9	84317002	chr9:84317002:A:AAACAACAACAAC	9	85023802	chr9:85023802:G:A	0.000109275	AFR
9	84317002	chr9:84317002:A:AAACAACAACAAC	9	85023810	chr9:85023810:C:T	4.76034e-05	AFR
9	84317002	chr9:84317002:A:AAACAACAACAAC	9	85023811	chr9:85023811:G:A	3.67909e-05	AFR
9	84317002	chr9:84317002:A:AAACAACAACAAC	9	85023826	chr9:85023826:A:C	2.3802e-05	AFR
9	84317002	chr9:84317002:A:AAACAACAACAAC	9	85023835	chr9:85023835:CG:C	1.19e-05	AFR
9	84317002	chr9:84317002:A:AAACAACAACAAC	9	85023842	chr9:85023842:A:C	1.18977e-05	AFR
9	84317002	chr9:84317002:A:AAACAACAACAAC	9	85023848	chr9:85023848:A:G	1.19022e-05	AFR
9	84317002	chr9:84317002:A:AAACAACAACAAC	9	85023850	chr9:85023850:A:G	1.19017e-05	AFR
9	84317002	chr9:84317002:A:AAACAACAACAAC	9	85023855	chr9:85023855:ATTTAT:A	2.51138e-05	AFR
9	84317002	chr9:84317002:A:AAACAACAACAAC	9	85023856	chr9:85023856:T:C	0.00027137	AFR
9	84317002	chr9:84317002:A:AAACAACAACAAC	9	85023864	chr9:85023864:A:G	2.37991e-05	AFR
9	84317002	chr9:84317002:A:AAACAACAACAAC	9	85023878	chr9:85023878:A:T	1.19e-05	AFR
9	84317002	chr9:84317002:A:AAACAACAACAAC	9	85023880	chr9:85023880:G:T	1.18999e-05	AFR
9	84317002	chr9:84317002:A:AAACAACAACAAC	9	85023889	chr9:85023889:A:G	2.38035e-05	AFR
9	84317002	chr9:84317002:A:AAACAACAACAAC	9	85023897	chr9:85023897:G:T	2.47732e-05	AFR
9	84317002	chr9:84317002:A:AAACAACAACAAC	9	85023915	chr9:85023915:A:T	1.19007e-05	AFR
9	84317002	chr9:84317002:A:AAACAACAACAAC	9	85023917	chr9:85023917:T:C	1.18992e-05	AFR
9	84317002	chr9:84317002:A:AAACAACAACAAC	9	85023919	chr9:85023919:T:C	4.65219e-06	AFR
9	84317002	chr9:84317002:A:AAACAACAACAAC	9	85023966	chr9:85023966:G:A	1.18999e-05	AFR
9	84317002	chr9:84317002:A:AAACAACAACAAC	9	85023967	chr9:85023967:C:T	3.57039e-05	AFR
9	84317002	chr9:84317002:A:AAACAACAACAAC	9	85023986	chr9:85023986:C:CT	8.20311e-05	AFR
9	84317002	chr9:84317002:A:AAACAACAACAAC	9	85024003	chr9:85024003:G:C	0.000294944	AFR
9	84317002	chr9:84317002:A:AAACAACAACAAC	9	85024004	chr9:85024004:A:C	8.48822e-05	AFR
9	84317002	chr9:84317002:A:AAACAACAACAAC	9	85024005	chr9:85024005:A:T	3.64229e-05	AFR
9	84317002	chr9:84317002:A:AAACAACAACAAC	9	85024037	chr9:85024037:T:C	2.5226e-05	AFR
9	84317002	chr9:84317002:A:AAACAACAACAAC	9	85024059	chr9:85024059:G:A	1.18999e-05	AFR
9	84317002	chr9:84317002:A:AAACAACAACAAC	9	85024060	chr9:85024060:G:T	1.18999e-05	AFR
9	84317002	chr9:84317002:A:AAACAACAACAAC	9	85024089	chr9:85024089:C:G	1.19015e-05	AFR
9	84317002	chr9:84317002:A:AAACAACAACAAC	9	85024099	chr9:85024099:T:C	3.64276e-05	AFR
9	84317002	chr9:84317002:A:AAACAACAACAAC	9	85024109	chr9:85024109:TA:T	3.64236e-05	AFR
9	84317002	chr9:84317002:A:AAACAACAACAAC	9	85024118	chr9:85024118:TTATTAC:T	2.24201e-07	AFR
9	84317002	chr9:84317002:A:AAACAACAACAAC	9	85024126	chr9:85024126:A:G	8.56401e-05	AFR
9	84317002	chr9:84317002:A:AAACAACAACAAC	9	85024127	chr9:85024127:T:G	1.19007e-05	AFR
9	84317002	chr9:84317002:A:AAACAACAACAAC	9	85024136	chr9:85024136:C:G	3.57086e-05	AFR
9	84317002	chr9:84317002:A:AAACAACAACAAC	9	85024142	chr9:85024142:T:C	3.64236e-05	AFR
9	84317002	chr9:84317002:A:AAACAACAACAAC	9	85024146	chr9:85024146:A:G	1.18999e-05	AFR
9	84317002	chr9:84317002:A:AAACAACAACAAC	9	85024148	chr9:85024148:G:C	8.72947e-06	AFR
9	84317002	chr9:84317002:A:AAACAACAACAAC	9	85024154	chr9:85024154:G:A	3.3424e-06	AFR
9	84317002	chr9:84317002:A:AAACAACAACAAC	9	85024197	chr9:85024197:GC:G	1.18992e-05	AFR
9	84317002	chr9:84317002:A:AAACAACAACAAC	9	85024215	chr9:85024215:C:T	2.3802e-05	AFR
9	84317002	chr9:84317002:A:AAACAACAACAAC	9	85024257	chr9:85024257:C:A	2.38004e-05	AFR
9	84317002	chr9:84317002:A:AAACAACAACAAC	9	85024260	chr9:85024260:C:T	0.000168112	AFR
9	84317002	chr9:84317002:A:AAACAACAACAAC	9	85024276	chr9:85024276:CT:C	1.18992e-05	AFR
9	84317002	chr9:84317002:A:AAACAACAACAAC	9	85024282	chr9:85024282:T:A	2.37991e-05	AFR
9	84317002	chr9:84317002:A:AAACAACAACAAC	9	85024298	chr9:85024298:C:T	1.1898e-05	AFR
9	84317002	chr9:84317002:A:AAACAACAACAAC	9	85024301	chr9:85024301:C:T	2.38035e-05	AFR
9	84317002	chr9:84317002:A:AAACAACAACAAC	9	85024302	chr9:85024302:G:A	1.18972e-05	AFR
9	84317002	chr9:84317002:A:AAACAACAACAAC	9	85024302	chr9:85024302:G:T	4.64483e-06	AFR
9	84317002	chr9:84317002:A:AAACAACAACAAC	9	85024305	chr9:85024305:C:G	7.28636e-05	AFR
9	84317002	chr9:84317002:A:AAACAACAACAAC	9	85024305	chr9:85024305:C:T	3.90442e-05	AFR
9	84317002	chr9:84317002:A:AAACAACAACAAC	9	85024322	chr9:85024322:C:A	1.1898e-05	AFR
9	84317002	chr9:84317002:A:AAACAACAACAAC	9	85024326	chr9:85024326:A:G	1.19007e-05	AFR
9	84317002	chr9:84317002:A:AAACAACAACAAC	9	85024329	chr9:85024329:C:T	1.1898e-05	AFR
9	84317002	chr9:84317002:A:AAACAACAACAAC	9	85024332	chr9:85024332:C:T	3.644e-05	AFR
9	84317002	chr9:84317002:A:AAACAACAACAAC	9	85024337	chr9:85024337:C:T	0.00111266	AFR
9	84317002	chr9:84317002:A:AAACAACAACAAC	9	85024340	chr9:85024340:C:T	1.18973e-05	AFR
9	84317002	chr9:84317002:A:AAACAACAACAAC	9	85024358	chr9:85024358:A:T	2.3795e-05	AFR
9	84317002	chr9:84317002:A:AAACAACAACAAC	9	85024373	chr9:85024373:A:G	3.64236e-05	AFR
9	84317002	chr9:84317002:A:AAACAACAACAAC	9	85024384	chr9:85024384:T:C	3.64236e-05	AFR
9	84317002	chr9:84317002:A:AAACAACAACAAC	9	85024418	chr9:85024418:A:G	1.18979e-05	AFR
9	84317002	chr9:84317002:A:AAACAACAACAAC	9	85024429	chr9:85024429:A:T	2.49003e-07	AFR
9	84317002	chr9:84317002:A:AAACAACAACAAC	9	85024433	chr9:85024433:A:G	3.57019e-05	AFR
9	84317002	chr9:84317002:A:AAACAACAACAAC	9	85024437	chr9:85024437:G:T	1.18999e-05	AFR
9	84317002	chr9:84317002:A:AAACAACAACAAC	9	85024456	chr9:85024456:T:C	6.6677e-06	AFR
9	84317002	chr9:84317002:A:AAACAACAACAAC	9	85024476	chr9:85024476:C:A	0.00119073	AFR
9	84317002	chr9:84317002:A:AAACAACAACAAC	9	85024496	chr9:85024496:C:T	1.19031e-05	AFR
9	84317002	chr9:84317002:A:AAACAACAACAAC	9	85024498	chr9:85024498:T:A	2.37985e-05	AFR
9	84317002	chr9:84317002:A:AAACAACAACAAC	9	85024506	chr9:85024506:CAG:C	2.48896e-07	AFR
9	84317002	chr9:84317002:A:AAACAACAACAAC	9	85024524	chr9:85024524:C:A	1.19581e-05	AFR
9	84317002	chr9:84317002:A:AAACAACAACAAC	9	85024524	chr9:85024524:C:T	1.20544e-05	AFR
9	84317002	chr9:84317002:A:AAACAACAACAAC	9	85024525	chr9:85024525:G:C	1.18999e-05	AFR
9	84317002	chr9:84317002:A:AAACAACAACAAC	9	85024547	chr9:85024547:T:C	2.47743e-05	AFR
9	84317002	chr9:84317002:A:AAACAACAACAAC	9	85024557	chr9:85024557:T:C	0.000193766	AFR
9	84317002	chr9:84317002:A:AAACAACAACAAC	9	85024560	chr9:85024560:G:C	2.38006e-05	AFR
9	84317002	chr9:84317002:A:AAACAACAACAAC	9	85024579	chr9:85024579:T:C	1.19e-05	AFR
9	84317002	chr9:84317002:A:AAACAACAACAAC	9	85024585	chr9:85024585:T:A	1.19007e-05	AFR
9	84317002	chr9:84317002:A:AAACAACAACAAC	9	85024586	chr9:85024586:G:A	0.000282692	AFR
9	84317002	chr9:84317002:A:AAACAACAACAAC	9	85024589	chr9:85024589:C:T	3.65097e-06	AFR
9	84317002	chr9:84317002:A:AAACAACAACAAC	9	85024592	chr9:85024592:C:T	0.000363372	AFR
9	84317002	chr9:84317002:A:AAACAACAACAAC	9	85024620	chr9:85024620:A:G	3.56978e-05	AFR
9	84317002	chr9:84317002:A:AAACAACAACAAC	9	85024621	chr9:85024621:T:C	4.76065e-05	AFR
9	84317002	chr9:84317002:A:AAACAACAACAAC	9	85024643	chr9:85024643:G:T	1.18999e-05	AFR
9	84317002	chr9:84317002:A:AAACAACAACAAC	9	85024646	chr9:85024646:A:G	1.18999e-05	AFR
9	84317002	chr9:84317002:A:AAACAACAACAAC	9	85024656	chr9:85024656:C:T	2.3802e-05	AFR
9	84317002	chr9:84317002:A:AAACAACAACAAC	9	85024675	chr9:85024675:A:T	1.1903e-05	AFR
9	84317002	chr9:84317002:A:AAACAACAACAAC	9	85024682	chr9:85024682:TAGA:T	1.18999e-05	AFR
9	84317002	chr9:84317002:A:AAACAACAACAAC	9	85024684	chr9:85024684:G:A	3.64367e-05	AFR
9	84317002	chr9:84317002:A:AAACAACAACAAC	9	85024712	chr9:85024712:C:T	1.18992e-05	AFR
9	84317002	chr9:84317002:A:AAACAACAACAAC	9	85024747	chr9:85024747:C:T	7.28492e-05	AFR
9	84317002	chr9:84317002:A:AAACAACAACAAC	9	85024788	chr9:85024788:C:A	0.000109279	AFR
9	84317002	chr9:84317002:A:AAACAACAACAAC	9	85024801	chr9:85024801:CA:C	1.19022e-05	AFR
9	84317002	chr9:84317002:A:AAACAACAACAAC	9	85024812	chr9:85024812:A:G	1.18999e-05	AFR
9	84317002	chr9:84317002:A:AAACAACAACAAC	9	85024816	chr9:85024816:A:G	1.19022e-05	AFR
9	84317002	chr9:84317002:A:AAACAACAACAAC	9	85024841	chr9:85024841:A:G	4.43083e-05	AFR
9	84317002	chr9:84317002:A:AAACAACAACAAC	9	85024845	chr9:85024845:T:C	4.10137e-05	AFR
9	84317002	chr9:84317002:A:AAACAACAACAAC	9	85024850	chr9:85024850:G:A	1.02813e-06	AFR
9	84317002	chr9:84317002:A:AAACAACAACAAC	9	85024858	chr9:85024858:A:G	1.18999e-05	AFR
9	84317002	chr9:84317002:A:AAACAACAACAAC	9	85024860	chr9:85024860:T:TC	0.000240874	AFR
9	84317002	chr9:84317002:A:AAACAACAACAAC	9	85024861	chr9:85024861:A:C	0.000240874	AFR
9	84317002	chr9:84317002:A:AAACAACAACAAC	9	85024861	chr9:85024861:A:T	1.18999e-05	AFR
9	84317002	chr9:84317002:A:AAACAACAACAAC	9	85024880	chr9:85024880:C:T	8.33127e-05	AFR
9	84317002	chr9:84317002:A:AAACAACAACAAC	9	85024881	chr9:85024881:G:A	2.47745e-05	AFR
9	84317002	chr9:84317002:A:AAACAACAACAAC	9	85024894	chr9:85024894:T:A	1.18999e-05	AFR
9	84317002	chr9:84317002:A:AAACAACAACAAC	9	85024894	chr9:85024894:T:C	2.48841e-07	AFR
9	84317002	chr9:84317002:A:AAACAACAACAAC	9	85024930	chr9:85024930:T:C	1.18999e-05	AFR
9	84317002	chr9:84317002:A:AAACAACAACAAC	9	85024933	chr9:85024933:A:G	0.00116866	AFR
9	84317002	chr9:84317002:A:AAACAACAACAAC	9	85024940	chr9:85024940:T:C	2.38004e-05	AFR
9	84317002	chr9:84317002:A:AAACAACAACAAC	9	85024944	chr9:85024944:A:G	0.00239693	AFR
9	84317002	chr9:84317002:A:AAACAACAACAAC	9	85024954	chr9:85024954:C:T	4.95531e-05	AFR
9	84317002	chr9:84317002:A:AAACAACAACAAC	9	85024955	chr9:85024955:G:A	2.48841e-07	AFR
9	84317002	chr9:84317002:A:AAACAACAACAAC	9	85024960	chr9:85024960:G:T	2.9825e-05	AFR
9	84317002	chr9:84317002:A:AAACAACAACAAC	9	85024974	chr9:85024974:A:G	1.19015e-05	AFR
9	84317002	chr9:84317002:A:AAACAACAACAAC	9	85024981	chr9:85024981:A:C	1.18992e-05	AFR
9	84317002	chr9:84317002:A:AAACAACAACAAC	9	85024995	chr9:85024995:CAAT:C	1.18992e-05	AFR
9	84317002	chr9:84317002:A:AAACAACAACAAC	9	85024997	chr9:85024997:AT:A	1.19001e-05	AFR
9	84317002	chr9:84317002:A:AAACAACAACAAC	9	85025001	chr9:85025001:T:C	7.03687e-05	AFR
9	84317002	chr9:84317002:A:AAACAACAACAAC	9	85025002	chr9:85025002:A:T	2.3802e-05	AFR
9	84317002	chr9:84317002:A:AAACAACAACAAC	9	85025024	chr9:85025024:C:A	3.57019e-05	AFR
9	84317002	chr9:84317002:A:AAACAACAACAAC	9	85025024	chr9:85025024:C:T	1.0612e-05	AFR
9	84317002	chr9:84317002:A:AAACAACAACAAC	9	85025025	chr9:85025025:G:A	1.20507e-05	AFR
9	84317002	chr9:84317002:A:AAACAACAACAAC	9	85025026	chr9:85025026:G:T	2.3802e-05	AFR
9	84317002	chr9:84317002:A:AAACAACAACAAC	9	85025039	chr9:85025039:G:A	3.64229e-05	AFR
9	84317002	chr9:84317002:A:AAACAACAACAAC	9	85025074	chr9:85025074:G:A	1.19015e-05	AFR
9	84317002	chr9:84317002:A:AAACAACAACAAC	9	85025078	chr9:85025078:T:C	1.18992e-05	AFR
9	84317002	chr9:84317002:A:AAACAACAACAAC	9	85025086	chr9:85025086:T:A	1.19e-05	AFR
9	84317002	chr9:84317002:A:AAACAACAACAAC	9	85025090	chr9:85025090:T:C	4.65304e-06	AFR
9	84317002	chr9:84317002:A:AAACAACAACAAC	9	85025091	chr9:85025091:G:A	3.64269e-05	AFR
9	84317002	chr9:84317002:A:AAACAACAACAAC	9	85025102	chr9:85025102:C:G	1.3441e-08	AFR
9	84317002	chr9:84317002:A:AAACAACAACAAC	9	85025150	chr9:85025150:A:G	7.28478e-05	AFR
9	84317002	chr9:84317002:A:AAACAACAACAAC	9	85025160	chr9:85025160:G:A	1.19015e-05	AFR
9	84317002	chr9:84317002:A:AAACAACAACAAC	9	85025161	chr9:85025161:A:C	3.64269e-05	AFR
9	84317002	chr9:84317002:A:AAACAACAACAAC	9	85025191	chr9:85025191:A:C	2.38053e-05	AFR
9	84317002	chr9:84317002:A:AAACAACAACAAC	9	85025222	chr9:85025222:T:C	3.57063e-05	AFR
9	84317002	chr9:84317002:A:AAACAACAACAAC	9	85025223	chr9:85025223:G:A	1.19e-05	AFR
9	84317002	chr9:84317002:A:AAACAACAACAAC	9	85025233	chr9:85025233:G:T	8.48822e-05	AFR
9	84317002	chr9:84317002:A:AAACAACAACAAC	9	85025252	chr9:85025252:A:G	0.000109279	AFR
9	84317002	chr9:84317002:A:AAACAACAACAAC	9	85025259	chr9:85025259:G:A	1.19015e-05	AFR
9	84317002	chr9:84317002:A:AAACAACAACAAC	9	85025278	chr9:85025278:ACAT:A	2.38071e-05	AFR
9	84317002	chr9:84317002:A:AAACAACAACAAC	9	85025306	chr9:85025306:A:G	0.000219839	AFR
9	84317002	chr9:84317002:A:AAACAACAACAAC	9	85025312	chr9:85025312:A:G	3.66996e-06	AFR
9	84317002	chr9:84317002:A:AAACAACAACAAC	9	85025315	chr9:85025315:A:G	0.00025378	AFR
9	84317002	chr9:84317002:A:AAACAACAACAAC	9	85025320	chr9:85025320:C:T	3.07176e-05	AFR
9	84317002	chr9:84317002:A:AAACAACAACAAC	9	85025332	chr9:85025332:G:C	2.38022e-05	AFR
9	84317002	chr9:84317002:A:AAACAACAACAAC	9	85025352	chr9:85025352:C:T	2.38004e-05	AFR
9	84317002	chr9:84317002:A:AAACAACAACAAC	9	85025355	chr9:85025355:T:G	7.19323e-05	AFR
9	84317002	chr9:84317002:A:AAACAACAACAAC	9	85025372	chr9:85025372:G:C	3.65097e-06	AFR
9	84317002	chr9:84317002:A:AAACAACAACAAC	9	85025388	chr9:85025388:T:C	1.19022e-05	AFR
9	84317002	chr9:84317002:A:AAACAACAACAAC	9	85025423	chr9:85025423:T:C	1.19007e-05	AFR
9	84317002	chr9:84317002:A:AAACAACAACAAC	9	85025436	chr9:85025436:A:G	3.64222e-05	AFR
9	84317002	chr9:84317002:A:AAACAACAACAAC	9	85025440	chr9:85025440:C:A	3.64243e-05	AFR
9	84317002	chr9:84317002:A:AAACAACAACAAC	9	85025448	chr9:85025448:C:T	3.49878e-07	AFR
9	84317002	chr9:84317002:A:AAACAACAACAAC	9	85025459	chr9:85025459:A:C	1.18993e-05	AFR
9	84317002	chr9:84317002:A:AAACAACAACAAC	9	85025459	chr9:85025459:A:G	7.28623e-05	AFR
9	84317002	chr9:84317002:A:AAACAACAACAAC	9	85025483	chr9:85025483:G:A	1.20564e-05	AFR
9	84317002	chr9:84317002:A:AAACAACAACAAC	9	85025494	chr9:85025494:C:G	1.18999e-05	AFR
9	84317002	chr9:84317002:A:AAACAACAACAAC	9	85025494	chr9:85025494:C:T	1.18999e-05	AFR
9	84317002	chr9:84317002:A:AAACAACAACAAC	9	85025507	chr9:85025507:T:C	0.000145416	AFR
9	84317002	chr9:84317002:A:AAACAACAACAAC	9	85025509	chr9:85025509:G:A	3.57019e-05	AFR
9	84317002	chr9:84317002:A:AAACAACAACAAC	9	85025516	chr9:85025516:G:A	2.09598e-05	AFR
9	84317002	chr9:84317002:A:AAACAACAACAAC	9	85025529	chr9:85025529:C:T	0.000145706	AFR
9	84317002	chr9:84317002:A:AAACAACAACAAC	9	85025530	chr9:85025530:G:A	3.07206e-05	AFR
9	84317002	chr9:84317002:A:AAACAACAACAAC	9	85025533	chr9:85025533:C:T	1.18999e-05	AFR
9	84317002	chr9:84317002:A:AAACAACAACAAC	9	85025540	chr9:85025540:C:A	0.000253759	AFR
9	84317002	chr9:84317002:A:AAACAACAACAAC	9	85025551	chr9:85025551:G:C	1.19015e-05	AFR
9	84317002	chr9:84317002:A:AAACAACAACAAC	9	85025560	chr9:85025560:T:C	2.38035e-05	AFR
9	84317002	chr9:84317002:A:AAACAACAACAAC	9	85025567	chr9:85025567:T:C	0.000182138	AFR
9	84317002	chr9:84317002:A:AAACAACAACAAC	9	85025570	chr9:85025570:T:C	4.76096e-05	AFR
9	84317002	chr9:84317002:A:AAACAACAACAAC	9	85025574	chr9:85025574:A:C	1.25729e-05	AFR
9	84317002	chr9:84317002:A:AAACAACAACAAC	9	85025582	chr9:85025582:T:G	1.19007e-05	AFR
9	84317002	chr9:84317002:A:AAACAACAACAAC	9	85025592	chr9:85025592:T:C	1.19007e-05	AFR
9	84317002	chr9:84317002:A:AAACAACAACAAC	9	85025608	chr9:85025608:C:T	3.64236e-05	AFR
9	84317002	chr9:84317002:A:AAACAACAACAAC	9	85025617	chr9:85025617:T:C	1.18999e-05	AFR
9	84317002	chr9:84317002:A:AAACAACAACAAC	9	85025629	chr9:85025629:A:G	1.18999e-05	AFR
9	84317002	chr9:84317002:A:AAACAACAACAAC	9	85025630	chr9:85025630:C:G	3.82874e-06	AFR
9	84317002	chr9:84317002:A:AAACAACAACAAC	9	85025631	chr9:85025631:T:C	1.18999e-05	AFR
9	84317002	chr9:84317002:A:AAACAACAACAAC	9	85025641	chr9:85025641:A:G	0.000128854	AFR
9	84317002	chr9:84317002:A:AAACAACAACAAC	9	85025653	chr9:85025653:C:G	3.64243e-05	AFR
9	84317002	chr9:84317002:A:AAACAACAACAAC	9	85025678	chr9:85025678:C:T	3.64236e-05	AFR
9	84317002	chr9:84317002:A:AAACAACAACAAC	9	85025697	chr9:85025697:CCT:C	2.48571e-07	AFR
9	84317002	chr9:84317002:A:AAACAACAACAAC	9	85025721	chr9:85025721:A:G	0.00299004	AFR
9	84317002	chr9:84317002:A:AAACAACAACAAC	9	85025733	chr9:85025733:G:A	4.50585e-06	AFR
9	84317002	chr9:84317002:A:AAACAACAACAAC	9	85025739	chr9:85025739:G:C	1.19007e-05	AFR
9	84317002	chr9:84317002:A:AAACAACAACAAC	9	85025769	chr9:85025769:G:A	3.64243e-05	AFR
9	84317002	chr9:84317002:A:AAACAACAACAAC	9	85025782	chr9:85025782:A:C	1.19015e-05	AFR
9	84317002	chr9:84317002:A:AAACAACAACAAC	9	85025790	chr9:85025790:A:G	2.09516e-05	AFR
9	84317002	chr9:84317002:A:AAACAACAACAAC	9	85025802	chr9:85025802:G:A	2.71769e-05	AFR
9	84317002	chr9:84317002:A:AAACAACAACAAC	9	85025805	chr9:85025805:T:A	1.19002e-05	AFR
9	84317002	chr9:84317002:A:AAACAACAACAAC	9	85025817	chr9:85025817:T:C	0.000348279	AFR
9	84317002	chr9:84317002:A:AAACAACAACAAC	9	85025821	chr9:85025821:G:A	1.62045e-05	AFR
9	84317002	chr9:84317002:A:AAACAACAACAAC	9	85025829	chr9:85025829:T:C	1.1903e-05	AFR
9	84317002	chr9:84317002:A:AAACAACAACAAC	9	85025832	chr9:85025832:A:T	1.19209e-05	AFR
9	84317002	chr9:84317002:A:AAACAACAACAAC	9	85025837	chr9:85025837:G:A	3.57069e-05	AFR
9	84317002	chr9:84317002:A:AAACAACAACAAC	9	85025858	chr9:85025858:T:G	1.19009e-05	AFR
9	84317002	chr9:84317002:A:AAACAACAACAAC	9	85025865	chr9:85025865:T:C	1.19082e-05	AFR
9	84317002	chr9:84317002:A:AAACAACAACAAC	9	85025867	chr9:85025867:G:A	0.000290284	AFR
9	84317002	chr9:84317002:A:AAACAACAACAAC	9	85025870	chr9:85025870:A:T	0.00010934	AFR
9	84317002	chr9:84317002:A:AAACAACAACAAC	9	85025872	chr9:85025872:A:C	2.3911e-05	AFR
9	84317002	chr9:84317002:A:AAACAACAACAAC	9	85025900	chr9:85025900:C:G	8.07722e-05	AFR
9	84317002	chr9:84317002:A:AAACAACAACAAC	9	85025909	chr9:85025909:GA:G	8.20086e-06	AFR
9	84317002	chr9:84317002:A:AAACAACAACAAC	9	85025923	chr9:85025923:A:G	0.000174836	AFR
9	84317002	chr9:84317002:A:AAACAACAACAAC	9	85025930	chr9:85025930:G:C	1.19029e-05	AFR
9	84317002	chr9:84317002:A:AAACAACAACAAC	9	85025930	chr9:85025930:GT:G	4.19281e-05	AFR
9	84317002	chr9:84317002:A:AAACAACAACAAC	9	85025934	chr9:85025934:G:A	5.15438e-05	AFR
9	84317002	chr9:84317002:A:AAACAACAACAAC	9	85025938	chr9:85025938:C:T	2.38004e-05	AFR
9	84317002	chr9:84317002:A:AAACAACAACAAC	9	85025941	chr9:85025941:C:T	3.64236e-05	AFR
9	84317002	chr9:84317002:A:AAACAACAACAAC	9	85025942	chr9:85025942:A:T	0.000171298	AFR
9	84317002	chr9:84317002:A:AAACAACAACAAC	9	85025962	chr9:85025962:CTTG:C	1.18992e-05	AFR
9	84317002	chr9:84317002:A:AAACAACAACAAC	9	85025971	chr9:85025971:A:G	3.64295e-05	AFR
9	84317002	chr9:84317002:A:AAACAACAACAAC	9	85025973	chr9:85025973:G:A	3.64229e-05	AFR
9	84317002	chr9:84317002:A:AAACAACAACAAC	9	85025977	chr9:85025977:G:A	0.000130645	AFR
9	84317002	chr9:84317002:A:AAACAACAACAAC	9	85025979	chr9:85025979:A:G	1.39636e-05	AFR
9	84317002	chr9:84317002:A:AAACAACAACAAC	9	85025997	chr9:85025997:A:C	1.19015e-05	AFR
9	84317002	chr9:84317002:A:AAACAACAACAAC	9	85026005	chr9:85026005:G:A	6.91355e-05	AFR
9	84317002	chr9:84317002:A:AAACAACAACAAC	9	85026014	chr9:85026014:A:C	8.55178e-07	AFR
9	84317002	chr9:84317002:A:AAACAACAACAAC	9	85026052	chr9:85026052:A:G	3.34065e-06	AFR
9	84317002	chr9:84317002:A:AAACAACAACAAC	9	85026054	chr9:85026054:C:G	1.19019e-05	AFR
9	84317002	chr9:84317002:A:AAACAACAACAAC	9	85026054	chr9:85026054:CTTTA:C	3.82962e-06	AFR
9	84317002	chr9:84317002:A:AAACAACAACAAC	9	85026070	chr9:85026070:A:T	1.19046e-05	AFR
9	84317002	chr9:84317002:A:AAACAACAACAAC	9	85026072	chr9:85026072:G:A	1.19132e-05	AFR
9	84317002	chr9:84317002:A:AAACAACAACAAC	9	85026072	chr9:85026072:G:GTATT	2.47875e-07	AFR
9	84317002	chr9:84317002:A:AAACAACAACAAC	9	85026072	chr9:85026072:G:T	0.000162503	AFR
9	84317002	chr9:84317002:A:AAACAACAACAAC	9	85026073	chr9:85026073:T:G	1.19026e-05	AFR
9	84317002	chr9:84317002:A:AAACAACAACAAC	9	85026076	chr9:85026076:T:G	5.29937e-06	AFR
9	84317002	chr9:84317002:A:AAACAACAACAAC	9	85026085	chr9:85026085:T:C	5.89519e-05	AFR
9	84317002	chr9:84317002:A:AAACAACAACAAC	9	85026088	chr9:85026088:T:G	1.19269e-05	AFR
9	84317002	chr9:84317002:A:AAACAACAACAAC	9	85026093	chr9:85026093:T:C	3.6805e-05	AFR
9	84317002	chr9:84317002:A:AAACAACAACAAC	9	85026102	chr9:85026102:T:C	1.36175e-05	AFR
9	84317002	chr9:84317002:A:AAACAACAACAAC	9	85026119	chr9:85026119:C:G	3.69322e-05	AFR
9	84317002	chr9:84317002:A:AAACAACAACAAC	9	85026122	chr9:85026122:AG:A	0.000311109	AFR
9	84317002	chr9:84317002:A:AAACAACAACAAC	9	85026129	chr9:85026129:C:CA	8.7291e-06	AFR
9	84317002	chr9:84317002:A:AAACAACAACAAC	9	85026129	chr9:85026129:C:CAA	1.83131e-05	AFR
9	84317002	chr9:84317002:A:AAACAACAACAAC	9	85026129	chr9:85026129:CA:C	6.37788e-06	AFR
9	84317002	chr9:84317002:A:AAACAACAACAAC	9	85026129	chr9:85026129:CAA:C	0.00199186	AFR
9	84317002	chr9:84317002:A:AAACAACAACAAC	9	85026131	chr9:85026131:A:C	0.000781638	AFR
9	84317002	chr9:84317002:A:AAACAACAACAAC	9	85026133	chr9:85026133:A:AT	0.000119666	AFR
9	84317002	chr9:84317002:A:AAACAACAACAAC	9	85026135	chr9:85026135:A:AT	6.39034e-05	AFR
9	84317002	chr9:84317002:A:AAACAACAACAAC	9	85026135	chr9:85026135:A:ATAT	1.04297e-06	AFR
9	84317002	chr9:84317002:A:AAACAACAACAAC	9	85026135	chr9:85026135:A:T	0.000114917	AFR
9	84317002	chr9:84317002:A:AAACAACAACAAC	9	85026136	chr9:85026136:A:AT	1.25611e-05	AFR
9	84317002	chr9:84317002:A:AAACAACAACAAC	9	85026137	chr9:85026137:A:AT	2.30733e-05	AFR
9	84317002	chr9:84317002:A:AAACAACAACAAC	9	85026137	chr9:85026137:A:T	3.60521e-05	AFR
9	84317002	chr9:84317002:A:AAACAACAACAAC	9	85026138	chr9:85026138:A:AT	7.72248e-05	AFR
9	84317002	chr9:84317002:A:AAACAACAACAAC	9	85026138	chr9:85026138:AAAT:A	5.06191e-06	AFR
9	84317002	chr9:84317002:A:AAACAACAACAAC	9	85026139	chr9:85026139:A:AAT	7.77319e-05	AFR
9	84317002	chr9:84317002:A:AAACAACAACAAC	9	85026139	chr9:85026139:A:AT	0.000696682	AFR
9	84317002	chr9:84317002:A:AAACAACAACAAC	9	85026139	chr9:85026139:A:ATAT	3.02893e-05	AFR
9	84317002	chr9:84317002:A:AAACAACAACAAC	9	85026139	chr9:85026139:A:T	0.000418926	AFR
9	84317002	chr9:84317002:A:AAACAACAACAAC	9	85026139	chr9:85026139:AAT:A	3.84057e-06	AFR
9	84317002	chr9:84317002:A:AAACAACAACAAC	9	85026140	chr9:85026140:AT:A	0.000976791	AFR
9	84317002	chr9:84317002:A:AAACAACAACAAC	9	85026141	chr9:85026141:T:A	0.000578976	AFR
9	84317002	chr9:84317002:A:AAACAACAACAAC	9	85026143	chr9:85026143:T:A	0.000237165	AFR
9	84317002	chr9:84317002:A:AAACAACAACAAC	9	85026148	chr9:85026148:A:G	7.62931e-05	AFR
9	84317002	chr9:84317002:A:AAACAACAACAAC	9	85026156	chr9:85026156:C:A	1.16711e-05	AFR
9	84317002	chr9:84317002:A:AAACAACAACAAC	9	85026176	chr9:85026176:A:T	3.34352e-06	AFR
9	84317002	chr9:84317002:A:AAACAACAACAAC	9	85026193	chr9:85026193:C:T	2.38248e-05	AFR
9	84317002	chr9:84317002:A:AAACAACAACAAC	9	85026197	chr9:85026197:A:C	1.27617e-05	AFR
9	84317002	chr9:84317002:A:AAACAACAACAAC	9	85026214	chr9:85026214:T:C	0.000240916	AFR
9	84317002	chr9:84317002:A:AAACAACAACAAC	9	85026229	chr9:85026229:A:C	1.18992e-05	AFR
9	84317002	chr9:84317002:A:AAACAACAACAAC	9	85026231	chr9:85026231:A:G	2.38006e-05	AFR
9	84317002	chr9:84317002:A:AAACAACAACAAC	9	85026247	chr9:85026247:G:A	3.27451e-05	AFR
9	84317002	chr9:84317002:A:AAACAACAACAAC	9	85026260	chr9:85026260:A:G	5.90019e-05	AFR
9	84317002	chr9:84317002:A:AAACAACAACAAC	9	85026263	chr9:85026263:G:A	8.17657e-06	AFR
9	84317002	chr9:84317002:A:AAACAACAACAAC	9	85026265	chr9:85026265:G:T	1.19e-05	AFR
9	84317002	chr9:84317002:A:AAACAACAACAAC	9	85026277	chr9:85026277:T:C	3.64242e-05	AFR
9	84317002	chr9:84317002:A:AAACAACAACAAC	9	85026286	chr9:85026286:C:T	1.18993e-05	AFR
9	84317002	chr9:84317002:A:AAACAACAACAAC	9	85026287	chr9:85026287:G:A	1.19e-05	AFR
9	84317002	chr9:84317002:A:AAACAACAACAAC	9	85026301	chr9:85026301:C:T	1.18993e-05	AFR
9	84317002	chr9:84317002:A:AAACAACAACAAC	9	85026303	chr9:85026303:A:G	0.00255575	AFR
9	84317002	chr9:84317002:A:AAACAACAACAAC	9	85026305	chr9:85026305:G:A	1.19015e-05	AFR
9	84317002	chr9:84317002:A:AAACAACAACAAC	9	85026305	chr9:85026305:GTTTA:G	1.19015e-05	AFR
9	84317002	chr9:84317002:A:AAACAACAACAAC	9	85026320	chr9:85026320:T:C	1.19009e-05	AFR
9	84317002	chr9:84317002:A:AAACAACAACAAC	9	85026355	chr9:85026355:G:A	1.19016e-05	AFR
9	84317002	chr9:84317002:A:AAACAACAACAAC	9	85026356	chr9:85026356:G:A	1.19016e-05	AFR
9	84317002	chr9:84317002:A:AAACAACAACAAC	9	85026362	chr9:85026362:T:A	1.19016e-05	AFR
9	84317002	chr9:84317002:A:AAACAACAACAAC	9	85026366	chr9:85026366:C:T	5.16767e-05	AFR
9	84317002	chr9:84317002:A:AAACAACAACAAC	9	85026367	chr9:85026367:G:A	7.28636e-05	AFR
9	84317002	chr9:84317002:A:AAACAACAACAAC	9	85026392	chr9:85026392:T:C	1.19031e-05	AFR
9	84317002	chr9:84317002:A:AAACAACAACAAC	9	85026400	chr9:85026400:G:A	1.19e-05	AFR
9	84317002	chr9:84317002:A:AAACAACAACAAC	9	85026411	chr9:85026411:T:C	0.000124129	AFR
9	84317002	chr9:84317002:A:AAACAACAACAAC	9	85026416	chr9:85026416:T:G	3.64229e-05	AFR
9	84317002	chr9:84317002:A:AAACAACAACAAC	9	85026437	chr9:85026437:G:A	0.000363442	AFR
9	84317002	chr9:84317002:A:AAACAACAACAAC	9	85026445	chr9:85026445:A:AAT	3.34283e-06	AFR
9	84317002	chr9:84317002:A:AAACAACAACAAC	9	85026448	chr9:85026448:G:A	1.18992e-05	AFR
9	84317002	chr9:84317002:A:AAACAACAACAAC	9	85026466	chr9:85026466:C:T	3.3424e-06	AFR
9	84317002	chr9:84317002:A:AAACAACAACAAC	9	85026468	chr9:85026468:G:A	1.19015e-05	AFR
9	84317002	chr9:84317002:A:AAACAACAACAAC	9	85026474	chr9:85026474:A:G	1.19008e-05	AFR
9	84317002	chr9:84317002:A:AAACAACAACAAC	9	85026484	chr9:85026484:A:G	1.19e-05	AFR
9	84317002	chr9:84317002:A:AAACAACAACAAC	9	85026490	chr9:85026490:TA:T	3.64276e-05	AFR
9	84317002	chr9:84317002:A:AAACAACAACAAC	9	85026519	chr9:85026519:T:C	2.38006e-05	AFR
9	84317002	chr9:84317002:A:AAACAACAACAAC	9	85026530	chr9:85026530:G:A	7.28544e-05	AFR
9	84317002	chr9:84317002:A:AAACAACAACAAC	9	85026543	chr9:85026543:A:G	3.64799e-06	AFR
9	84317002	chr9:84317002:A:AAACAACAACAAC	9	85026560	chr9:85026560:T:G	1.18999e-05	AFR
9	84317002	chr9:84317002:A:AAACAACAACAAC	9	85026566	chr9:85026566:C:G	1.19007e-05	AFR
9	84317002	chr9:84317002:A:AAACAACAACAAC	9	85026566	chr9:85026566:C:T	1.19007e-05	AFR
9	84317002	chr9:84317002:A:AAACAACAACAAC	9	85026587	chr9:85026587:A:G	4.6556e-06	AFR
9	84317002	chr9:84317002:A:AAACAACAACAAC	9	85026589	chr9:85026589:G:A	2.38004e-05	AFR
9	84317002	chr9:84317002:A:AAACAACAACAAC	9	85026608	chr9:85026608:C:T	3.57042e-05	AFR
9	84317002	chr9:84317002:A:AAACAACAACAAC	9	85026609	chr9:85026609:G:A	3.88519e-05	AFR
9	84317002	chr9:84317002:A:AAACAACAACAAC	9	85026609	chr9:85026609:G:C	0.00068805	AFR
9	84317002	chr9:84317002:A:AAACAACAACAAC	9	85026620	chr9:85026620:A:T	0.000208934	AFR
9	84317002	chr9:84317002:A:AAACAACAACAAC	9	85026654	chr9:85026654:G:C	4.76007e-05	AFR
9	84317002	chr9:84317002:A:AAACAACAACAAC	9	85026667	chr9:85026667:T:A	4.76252e-05	AFR
9	84317002	chr9:84317002:A:AAACAACAACAAC	9	85026679	chr9:85026679:C:G	4.76034e-05	AFR
9	84317002	chr9:84317002:A:AAACAACAACAAC	9	85026680	chr9:85026680:T:A	1.19015e-05	AFR
9	84317002	chr9:84317002:A:AAACAACAACAAC	9	85026689	chr9:85026689:G:A	3.72257e-05	AFR
9	84317002	chr9:84317002:A:AAACAACAACAAC	9	85026698	chr9:85026698:T:A	3.57156e-05	AFR
9	84317002	chr9:84317002:A:AAACAACAACAAC	9	85026698	chr9:85026698:T:C	1.19046e-05	AFR
9	84317002	chr9:84317002:A:AAACAACAACAAC	9	85026707	chr9:85026707:C:T	2.48896e-07	AFR
9	84317002	chr9:84317002:A:AAACAACAACAAC	9	85026708	chr9:85026708:G:A	4.50585e-06	AFR
9	84317002	chr9:84317002:A:AAACAACAACAAC	9	85026710	chr9:85026710:A:G	2.48463e-07	AFR
9	84317002	chr9:84317002:A:AAACAACAACAAC	9	85026727	chr9:85026727:T:C	3.9835e-05	AFR
9	84317002	chr9:84317002:A:AAACAACAACAAC	9	85026756	chr9:85026756:A:G	7.14101e-05	AFR
9	84317002	chr9:84317002:A:AAACAACAACAAC	9	85026758	chr9:85026758:C:T	1.19016e-05	AFR
9	84317002	chr9:84317002:A:AAACAACAACAAC	9	85026759	chr9:85026759:G:A	3.07268e-05	AFR
9	84317002	chr9:84317002:A:AAACAACAACAAC	9	85026763	chr9:85026763:C:G	1.19022e-05	AFR
9	84317002	chr9:84317002:A:AAACAACAACAAC	9	85026769	chr9:85026769:A:G	5.37022e-05	AFR
9	84317002	chr9:84317002:A:AAACAACAACAAC	9	85026774	chr9:85026774:G:A	3.64262e-05	AFR
9	84317002	chr9:84317002:A:AAACAACAACAAC	9	85026775	chr9:85026775:A:G	1.19e-05	AFR
9	84317002	chr9:84317002:A:AAACAACAACAAC	9	85026781	chr9:85026781:C:T	1.1903e-05	AFR
9	84317002	chr9:84317002:A:AAACAACAACAAC	9	85026808	chr9:85026808:A:C	3.34291e-06	AFR
9	84317002	chr9:84317002:A:AAACAACAACAAC	9	85026822	chr9:85026822:G:A	1.18993e-05	AFR
9	84317002	chr9:84317002:A:AAACAACAACAAC	9	85026844	chr9:85026844:G:A	2.38069e-05	AFR
9	84317002	chr9:84317002:A:AAACAACAACAAC	9	85026867	chr9:85026867:C:T	1.19023e-05	AFR
9	84317002	chr9:84317002:A:AAACAACAACAAC	9	85026868	chr9:85026868:A:G	0.00023235	AFR
9	84317002	chr9:84317002:A:AAACAACAACAAC	9	85026869	chr9:85026869:T:C	3.64255e-05	AFR
9	84317002	chr9:84317002:A:AAACAACAACAAC	9	85026875	chr9:85026875:T:C	1.19008e-05	AFR
9	84317002	chr9:84317002:A:AAACAACAACAAC	9	85026877	chr9:85026877:C:T	1.19041e-05	AFR
9	84317002	chr9:84317002:A:AAACAACAACAAC	9	85026892	chr9:85026892:T:A	3.64229e-05	AFR
9	84317002	chr9:84317002:A:AAACAACAACAAC	9	85026930	chr9:85026930:T:TA	0.000104615	AFR
9	84317002	chr9:84317002:A:AAACAACAACAAC	9	85026930	chr9:85026930:TA:T	5.56613e-05	AFR
9	84317002	chr9:84317002:A:AAACAACAACAAC	9	85026931	chr9:85026931:A:G	1.23569e-05	AFR
9	84317002	chr9:84317002:A:AAACAACAACAAC	9	85026931	chr9:85026931:A:T	3.80955e-05	AFR
9	84317002	chr9:84317002:A:AAACAACAACAAC	9	85026938	chr9:85026938:A:C	3.57016e-05	AFR
9	84317002	chr9:84317002:A:AAACAACAACAAC	9	85026946	chr9:85026946:T:C	4.76069e-05	AFR
9	84317002	chr9:84317002:A:AAACAACAACAAC	9	85026951	chr9:85026951:T:G	1.19007e-05	AFR
9	84317002	chr9:84317002:A:AAACAACAACAAC	9	85026954	chr9:85026954:A:G	3.64229e-05	AFR
9	84317002	chr9:84317002:A:AAACAACAACAAC	9	85026960	chr9:85026960:T:C	0.000241625	AFR
9	84317002	chr9:84317002:A:AAACAACAACAAC	9	85026989	chr9:85026989:A:G	3.34335e-06	AFR
9	84317002	chr9:84317002:A:AAACAACAACAAC	9	85026992	chr9:85026992:G:T	1.19015e-05	AFR
9	84317002	chr9:84317002:A:AAACAACAACAAC	9	85026995	chr9:85026995:T:C	1.19008e-05	AFR
9	84317002	chr9:84317002:A:AAACAACAACAAC	9	85027005	chr9:85027005:C:A	3.64248e-05	AFR
9	84317002	chr9:84317002:A:AAACAACAACAAC	9	85027006	chr9:85027006:A:G	1.19008e-05	AFR
9	84317002	chr9:84317002:A:AAACAACAACAAC	9	85027027	chr9:85027027:G:A	2.38051e-05	AFR
9	84317002	chr9:84317002:A:AAACAACAACAAC	9	85027042	chr9:85027042:A:G	3.64236e-05	AFR
9	84317002	chr9:84317002:A:AAACAACAACAAC	9	84275443	chr9:84275443:T:C	0.000693781	EUR
9	84317002	chr9:84317002:A:AAACAACAACAAC	9	84275571	chr9:84275571:T:A	0.000223596	EUR
9	84317002	chr9:84317002:A:AAACAACAACAAC	9	84275677	chr9:84275677:T:G	0.00206121	EUR
9	84317002	chr9:84317002:A:AAACAACAACAAC	9	84275683	chr9:84275683:C:T	0.00444734	EUR
9	84317002	chr9:84317002:A:AAACAACAACAAC	9	84275721	chr9:84275721:G:A	0.000223596	EUR
9	84317002	chr9:84317002:A:AAACAACAACAAC	9	84275742	chr9:84275742:C:T	0.00170273	EUR
9	84317002	chr9:84317002:A:AAACAACAACAAC	9	84275843	chr9:84275843:C:T	0.0457164	EUR
9	84317002	chr9:84317002:A:AAACAACAACAAC	9	84275937	chr9:84275937:A:T	0.0003696	EUR
9	84317002	chr9:84317002:A:AAACAACAACAAC	9	84275989	chr9:84275989:T:C	0.00965694	EUR
9	84317002	chr9:84317002:A:AAACAACAACAAC	9	84276016	chr9:84276016:T:A	8.45036e-06	EUR
9	84317002	chr9:84317002:A:AAACAACAACAAC	9	84276034	chr9:84276034:G:T	0.000223596	EUR
9	84317002	chr9:84317002:A:AAACAACAACAAC	9	84276035	chr9:84276035:T:C	0.00963215	EUR
9	84317002	chr9:84317002:A:AAACAACAACAAC	9	84276039	chr9:84276039:C:A	0.000896339	EUR
9	84317002	chr9:84317002:A:AAACAACAACAAC	9	84276213	chr9:84276213:A:C	0.00112124	EUR
9	84317002	chr9:84317002:A:AAACAACAACAAC	9	84276217	chr9:84276217:T:C	0.00170273	EUR
9	84317002	chr9:84317002:A:AAACAACAACAAC	9	84276236	chr9:84276236:T:C	0.00157203	EUR
9	84317002	chr9:84317002:A:AAACAACAACAAC	9	84276297	chr9:84276297:A:G	0.00170448	EUR
9	84317002	chr9:84317002:A:AAACAACAACAAC	9	84276320	chr9:84276320:A:AAATT	1.14873e-05	EUR
9	84317002	chr9:84317002:A:AAACAACAACAAC	9	84276331	chr9:84276331:A:G	0.000188221	EUR
9	84317002	chr9:84317002:A:AAACAACAACAAC	9	84276343	chr9:84276343:G:C	0.00157468	EUR
9	84317002	chr9:84317002:A:AAACAACAACAAC	9	84276407	chr9:84276407:A:G	0.000679505	EUR
9	84317002	chr9:84317002:A:AAACAACAACAAC	9	84276473	chr9:84276473:C:G	0.000346385	EUR
9	84317002	chr9:84317002:A:AAACAACAACAAC	9	84276583	chr9:84276583:G:C	0.1012	EUR
9	84317002	chr9:84317002:A:AAACAACAACAAC	9	84276597	chr9:84276597:C:CAA	0.000223596	EUR
9	84317002	chr9:84317002:A:AAACAACAACAAC	9	84276604	chr9:84276604:A:G	0.00154943	EUR
9	84317002	chr9:84317002:A:AAACAACAACAAC	9	84276609	chr9:84276609:C:T	0.000348561	EUR
9	84317002	chr9:84317002:A:AAACAACAACAAC	9	84276654	chr9:84276654:G:A	0.000377135	EUR
9	84317002	chr9:84317002:A:AAACAACAACAAC	9	84276666	chr9:84276666:AAAT:A	0.00107395	EUR
9	84317002	chr9:84317002:A:AAACAACAACAAC	9	84276679	chr9:84276679:T:C	7.57835e-06	EUR
9	84317002	chr9:84317002:A:AAACAACAACAAC	9	84276705	chr9:84276705:T:TA	0.000223596	EUR
9	84317002	chr9:84317002:A:AAACAACAACAAC	9	84276705	chr9:84276705:T:TAAAC	2.52249e-05	EUR
9	84317002	chr9:84317002:A:AAACAACAACAAC	9	84276746	chr9:84276746:C:T	0.0255399	EUR
9	84317002	chr9:84317002:A:AAACAACAACAAC	9	84276930	chr9:84276930:T:C	0.000223596	EUR
9	84317002	chr9:84317002:A:AAACAACAACAAC	9	84276945	chr9:84276945:A:G	4.30628e-05	EUR
9	84317002	chr9:84317002:A:AAACAACAACAAC	9	84277102	chr9:84277102:CT:C	0.000223596	EUR
9	84317002	chr9:84317002:A:AAACAACAACAAC	9	84277129	chr9:84277129:G:A	0.000223596	EUR
9	84317002	chr9:84317002:A:AAACAACAACAAC	9	84277155	chr9:84277155:T:C	0.00330604	EUR
9	84317002	chr9:84317002:A:AAACAACAACAAC	9	84277201	chr9:84277201:G:A	0.000896339	EUR
9	84317002	chr9:84317002:A:AAACAACAACAAC	9	84277204	chr9:84277204:A:G	0.00206121	EUR
9	84317002	chr9:84317002:A:AAACAACAACAAC	9	84277243	chr9:84277243:A:G	0.000187742	EUR
9	84317002	chr9:84317002:A:AAACAACAACAAC	9	84277305	chr9:84277305:G:A	0.00112124	EUR
9	84317002	chr9:84317002:A:AAACAACAACAAC	9	84277340	chr9:84277340:C:T	0.000223596	EUR
9	84317002	chr9:84317002:A:AAACAACAACAAC	9	84277372	chr9:84277372:G:A	1.14873e-05	EUR
9	84317002	chr9:84317002:A:AAACAACAACAAC	9	84277402	chr9:84277402:C:T	4.30628e-05	EUR
9	84317002	chr9:84317002:A:AAACAACAACAAC	9	84277456	chr9:84277456:C:A	0.00170273	EUR
9	84317002	chr9:84317002:A:AAACAACAACAAC	9	84277463	chr9:84277463:C:T	4.30628e-05	EUR
9	84317002	chr9:84317002:A:AAACAACAACAAC	9	84277475	chr9:84277475:G:T	0.00330604	EUR
9	84317002	chr9:84317002:A:AAACAACAACAAC	9	84277527	chr9:84277527:T:C	0.000447517	EUR
9	84317002	chr9:84317002:A:AAACAACAACAAC	9	84277539	chr9:84277539:T:C	0.000223596	EUR
9	84317002	chr9:84317002:A:AAACAACAACAAC	9	84277580	chr9:84277580:G:GTTGT	0.00455677	EUR
9	84317002	chr9:84317002:A:AAACAACAACAAC	9	84277605	chr9:84277605:A:G	3.23859e-06	EUR
9	84317002	chr9:84317002:A:AAACAACAACAAC	9	84277660	chr9:84277660:G:C	0.000223596	EUR
9	84317002	chr9:84317002:A:AAACAACAACAAC	9	84277691	chr9:84277691:T:C	0.00299001	EUR
9	84317002	chr9:84317002:A:AAACAACAACAAC	9	84277709	chr9:84277709:C:T	0.000223596	EUR
9	84317002	chr9:84317002:A:AAACAACAACAAC	9	84277733	chr9:84277733:G:A	0.00258848	EUR
9	84317002	chr9:84317002:A:AAACAACAACAAC	9	84277752	chr9:84277752:C:T	0.00170273	EUR
9	84317002	chr9:84317002:A:AAACAACAACAAC	9	84277766	chr9:84277766:A:C	0.000223596	EUR
9	84317002	chr9:84317002:A:AAACAACAACAAC	9	84277784	chr9:84277784:G:A	0.000223596	EUR
9	84317002	chr9:84317002:A:AAACAACAACAAC	9	84277901	chr9:84277901:G:T	0.000323615	EUR
9	84317002	chr9:84317002:A:AAACAACAACAAC	9	84277979	chr9:84277979:A:C	4.49298e-06	EUR
9	84317002	chr9:84317002:A:AAACAACAACAAC	9	84278004	chr9:84278004:A:T	0.000514562	EUR
9	84317002	chr9:84317002:A:AAACAACAACAAC	9	84278039	chr9:84278039:G:C	0.000223596	EUR
9	84317002	chr9:84317002:A:AAACAACAACAAC	9	84278156	chr9:84278156:T:C	7.57835e-06	EUR
9	84317002	chr9:84317002:A:AAACAACAACAAC	9	84278231	chr9:84278231:G:C	0.00170273	EUR
9	84317002	chr9:84317002:A:AAACAACAACAAC	9	84278254	chr9:84278254:C:T	0.000223596	EUR
9	84317002	chr9:84317002:A:AAACAACAACAAC	9	84278309	chr9:84278309:C:T	0.00170273	EUR
9	84317002	chr9:84317002:A:AAACAACAACAAC	9	84278330	chr9:84278330:C:T	0.000223596	EUR
9	84317002	chr9:84317002:A:AAACAACAACAAC	9	84278340	chr9:84278340:C:CA	0.000223596	EUR
9	84317002	chr9:84317002:A:AAACAACAACAAC	9	84279259	chr9:84279259:CA:C	0.000360501	EUR
9	84317002	chr9:84317002:A:AAACAACAACAAC	9	84279321	chr9:84279321:G:A	0.000693781	EUR
9	84317002	chr9:84317002:A:AAACAACAACAAC	9	84279336	chr9:84279336:C:G	6.90095e-05	EUR
9	84317002	chr9:84317002:A:AAACAACAACAAC	9	84279966	chr9:84279966:G:C	0.000223596	EUR
9	84317002	chr9:84317002:A:AAACAACAACAAC	9	84280001	chr9:84280001:G:C	0.00950261	EUR
9	84317002	chr9:84317002:A:AAACAACAACAAC	9	84280006	chr9:84280006:G:A	3.31818e-06	EUR
9	84317002	chr9:84317002:A:AAACAACAACAAC	9	84280012	chr9:84280012:C:T	0.00170273	EUR
9	84317002	chr9:84317002:A:AAACAACAACAAC	9	84280016	chr9:84280016:A:T	0.000223596	EUR
9	84317002	chr9:84317002:A:AAACAACAACAAC	9	84280049	chr9:84280049:C:T	0.000119404	EUR
9	84317002	chr9:84317002:A:AAACAACAACAAC	9	84280082	chr9:84280082:C:T	0.000187742	EUR
9	84317002	chr9:84317002:A:AAACAACAACAAC	9	84280794	chr9:84280794:C:CACTT	0.00170273	EUR
9	84317002	chr9:84317002:A:AAACAACAACAAC	9	84280848	chr9:84280848:C:G	0.00170273	EUR
9	84317002	chr9:84317002:A:AAACAACAACAAC	9	84280856	chr9:84280856:G:A	0.000248095	EUR
9	84317002	chr9:84317002:A:AAACAACAACAAC	9	84285417	chr9:84285417:G:A	0.0013685	EUR
9	84317002	chr9:84317002:A:AAACAACAACAAC	9	84285439	chr9:84285439:T:A	0.000223596	EUR
9	84317002	chr9:84317002:A:AAACAACAACAAC	9	84285454	chr9:84285454:T:A	9.60316e-05	EUR
9	84317002	chr9:84317002:A:AAACAACAACAAC	9	84285464	chr9:84285464:G:C	0.00020855	EUR
9	84317002	chr9:84317002:A:AAACAACAACAAC	9	84285476	chr9:84285476:T:C	0.000223596	EUR
9	84317002	chr9:84317002:A:AAACAACAACAAC	9	84285528	chr9:84285528:G:GT	0.000223596	EUR
9	84317002	chr9:84317002:A:AAACAACAACAAC	9	84286011	chr9:84286011:G:A	0.00040106	EUR
9	84317002	chr9:84317002:A:AAACAACAACAAC	9	84286041	chr9:84286041:C:T	6.90095e-05	EUR
9	84317002	chr9:84317002:A:AAACAACAACAAC	9	84288056	chr9:84288056:C:T	8.63142e-05	EUR
9	84317002	chr9:84317002:A:AAACAACAACAAC	9	84288076	chr9:84288076:G:T	0.00190276	EUR
9	84317002	chr9:84317002:A:AAACAACAACAAC	9	84288115	chr9:84288115:T:G	6.80134e-05	EUR
9	84317002	chr9:84317002:A:AAACAACAACAAC	9	84288131	chr9:84288131:C:T	0.000336878	EUR
9	84317002	chr9:84317002:A:AAACAACAACAAC	9	84288152	chr9:84288152:C:T	0.00265744	EUR
9	84317002	chr9:84317002:A:AAACAACAACAAC	9	84290180	chr9:84290180:C:T	0.000223596	EUR
9	84317002	chr9:84317002:A:AAACAACAACAAC	9	84290181	chr9:84290181:G:A	0.00265744	EUR
9	84317002	chr9:84317002:A:AAACAACAACAAC	9	84290203	chr9:84290203:C:G	0.000223596	EUR
9	84317002	chr9:84317002:A:AAACAACAACAAC	9	84290212	chr9:84290212:A:C	0.000223596	EUR
9	84317002	chr9:84317002:A:AAACAACAACAAC	9	84290257	chr9:84290257:C:T	0.000223596	EUR
9	84317002	chr9:84317002:A:AAACAACAACAAC	9	84290262	chr9:84290262:C:T	0.000187742	EUR
9	84317002	chr9:84317002:A:AAACAACAACAAC	9	84290278	chr9:84290278:G:A	0.000223596	EUR
9	84317002	chr9:84317002:A:AAACAACAACAAC	9	84292709	chr9:84292709:T:C	0.0814395	EUR
9	84317002	chr9:84317002:A:AAACAACAACAAC	9	84292723	chr9:84292723:G:A	0.000223596	EUR
9	84317002	chr9:84317002:A:AAACAACAACAAC	9	84292758	chr9:84292758:A:T	0.00527158	EUR
9	84317002	chr9:84317002:A:AAACAACAACAAC	9	84297214	chr9:84297214:A:G	0.00112124	EUR
9	84317002	chr9:84317002:A:AAACAACAACAAC	9	84297894	chr9:84297894:A:T	0.000223596	EUR
9	84317002	chr9:84317002:A:AAACAACAACAAC	9	84297900	chr9:84297900:A:G	0.00388167	EUR
9	84317002	chr9:84317002:A:AAACAACAACAAC	9	84297973	chr9:84297973:A:G	0.000223596	EUR
9	84317002	chr9:84317002:A:AAACAACAACAAC	9	84298031	chr9:84298031:G:A	9.77275e-06	EUR
9	84317002	chr9:84317002:A:AAACAACAACAAC	9	84299599	chr9:84299599:A:G	8.6459e-06	EUR
9	84317002	chr9:84317002:A:AAACAACAACAAC	9	84302318	chr9:84302318:C:T	0.000346385	EUR
9	84317002	chr9:84317002:A:AAACAACAACAAC	9	84302386	chr9:84302386:T:C	0.000101412	EUR
9	84317002	chr9:84317002:A:AAACAACAACAAC	9	84305241	chr9:84305241:CTT:C	0.000252359	EUR
9	84317002	chr9:84317002:A:AAACAACAACAAC	9	84305274	chr9:84305274:A:G	0.000895774	EUR
9	84317002	chr9:84317002:A:AAACAACAACAAC	9	84305314	chr9:84305314:C:G	0.000223971	EUR
9	84317002	chr9:84317002:A:AAACAACAACAAC	9	84305321	chr9:84305321:T:C	0.0104328	EUR
9	84317002	chr9:84317002:A:AAACAACAACAAC	9	84309671	chr9:84309671:C:T	0.000897846	EUR
9	84317002	chr9:84317002:A:AAACAACAACAAC	9	84309687	chr9:84309687:C:G	0.000896339	EUR
9	84317002	chr9:84317002:A:AAACAACAACAAC	9	84313413	chr9:84313413:G:A	0.000223596	EUR
9	84317002	chr9:84317002:A:AAACAACAACAAC	9	84313419	chr9:84313419:T:C	0.000561357	EUR
9	84317002	chr9:84317002:A:AAACAACAACAAC	9	84313468	chr9:84313468:G:A	0.00176806	EUR
9	84317002	chr9:84317002:A:AAACAACAACAAC	9	84340620	chr9:84340620:C:T	0.053289	EUR
9	84317002	chr9:84317002:A:AAACAACAACAAC	9	84340689	chr9:84340689:G:A	0.00170273	EUR
9	84317002	chr9:84317002:A:AAACAACAACAAC	9	84340693	chr9:84340693:C:T	0.000223596	EUR
9	84317002	chr9:84317002:A:AAACAACAACAAC	9	84340695	chr9:84340695:G:A	0.000305444	EUR
9	84317002	chr9:84317002:A:AAACAACAACAAC	9	84340704	chr9:84340704:G:A	0.000223971	EUR
9	84317002	chr9:84317002:A:AAACAACAACAAC	9	84340767	chr9:84340767:C:T	0.0471767	EUR
9	84317002	chr9:84317002:A:AAACAACAACAAC	9	84668365	chr9:84668365:G:A	0.000447517	EUR
9	84317002	chr9:84317002:A:AAACAACAACAAC	9	84668389	chr9:84668389:G:C	0.00170273	EUR
9	84317002	chr9:84317002:A:AAACAACAACAAC	9	84668397	chr9:84668397:C:T	0.000896339	EUR
9	84317002	chr9:84317002:A:AAACAACAACAAC	9	84668402	chr9:84668402:C:G	0.00272813	EUR
9	84317002	chr9:84317002:A:AAACAACAACAAC	9	84668474	chr9:84668474:G:A	0.000447517	EUR
9	84317002	chr9:84317002:A:AAACAACAACAAC	9	84668501	chr9:84668501:C:A	0.00503522	EUR
9	84317002	chr9:84317002:A:AAACAACAACAAC	9	84668530	chr9:84668530:A:G	0.000223596	EUR
9	84317002	chr9:84317002:A:AAACAACAACAAC	9	84668645	chr9:84668645:A:G	0.00170273	EUR
9	84317002	chr9:84317002:A:AAACAACAACAAC	9	84668738	chr9:84668738:G:T	0.000223596	EUR
9	84317002	chr9:84317002:A:AAACAACAACAAC	9	84668747	chr9:84668747:G:A	0.000223596	EUR
9	84317002	chr9:84317002:A:AAACAACAACAAC	9	84668775	chr9:84668775:A:G	0.000223596	EUR
9	84317002	chr9:84317002:A:AAACAACAACAAC	9	84668953	chr9:84668953:C:T	0.00170273	EUR
9	84317002	chr9:84317002:A:AAACAACAACAAC	9	84669188	chr9:84669188:A:G	0.000222562	EUR
9	84317002	chr9:84317002:A:AAACAACAACAAC	9	84669315	chr9:84669315:A:G	0.000223596	EUR
9	84317002	chr9:84317002:A:AAACAACAACAAC	9	84669638	chr9:84669638:G:T	0.00176806	EUR
9	84317002	chr9:84317002:A:AAACAACAACAAC	9	84669733	chr9:84669733:G:T	3.67477e-05	EUR
9	84317002	chr9:84317002:A:AAACAACAACAAC	9	84669787	chr9:84669787:G:A	0.00148154	EUR
9	84317002	chr9:84317002:A:AAACAACAACAAC	9	84669846	chr9:84669846:T:C	4.30628e-05	EUR
9	84317002	chr9:84317002:A:AAACAACAACAAC	9	84669924	chr9:84669924:C:A	0.000223596	EUR
9	84317002	chr9:84317002:A:AAACAACAACAAC	9	84669980	chr9:84669980:G:T	0.000447517	EUR
9	84317002	chr9:84317002:A:AAACAACAACAAC	9	84670019	chr9:84670019:G:A	0.000223596	EUR
9	84317002	chr9:84317002:A:AAACAACAACAAC	9	84670045	chr9:84670045:C:A	0.00170273	EUR
9	84317002	chr9:84317002:A:AAACAACAACAAC	9	84670045	chr9:84670045:C:T	0.00280036	EUR
9	84317002	chr9:84317002:A:AAACAACAACAAC	9	84670083	chr9:84670083:C:T	0.00363166	EUR
9	84317002	chr9:84317002:A:AAACAACAACAAC	9	84670133	chr9:84670133:A:C	0.00170273	EUR
9	84317002	chr9:84317002:A:AAACAACAACAAC	9	84670179	chr9:84670179:G:A	0.000346385	EUR
9	84317002	chr9:84317002:A:AAACAACAACAAC	9	84670233	chr9:84670233:CCTGGGCCGGAG:C	0.000150901	EUR
9	84317002	chr9:84317002:A:AAACAACAACAAC	9	84670322	chr9:84670322:A:G	0.00641288	EUR
9	84317002	chr9:84317002:A:AAACAACAACAAC	9	84670332	chr9:84670332:T:C	5.48014e-05	EUR
9	84317002	chr9:84317002:A:AAACAACAACAAC	9	84670337	chr9:84670337:G:C	0.000223596	EUR
9	84317002	chr9:84317002:A:AAACAACAACAAC	9	84670419	chr9:84670419:A:G	0.000227601	EUR
9	84317002	chr9:84317002:A:AAACAACAACAAC	9	84670452	chr9:84670452:G:T	6.90095e-05	EUR
9	84317002	chr9:84317002:A:AAACAACAACAAC	9	84670501	chr9:84670501:C:G	0.000671765	EUR
9	84317002	chr9:84317002:A:AAACAACAACAAC	9	84670592	chr9:84670592:C:A	0.000896339	EUR
9	84317002	chr9:84317002:A:AAACAACAACAAC	9	84670679	chr9:84670679:C:T	0.000223596	EUR
9	84317002	chr9:84317002:A:AAACAACAACAAC	9	84670680	chr9:84670680:C:G	0.00741078	EUR
9	84317002	chr9:84317002:A:AAACAACAACAAC	9	84670688	chr9:84670688:T:C	4.38229e-05	EUR
9	84317002	chr9:84317002:A:AAACAACAACAAC	9	84670693	chr9:84670693:G:T	0.00207295	EUR
9	84317002	chr9:84317002:A:AAACAACAACAAC	9	84670959	chr9:84670959:A:G	0.000223596	EUR
9	84317002	chr9:84317002:A:AAACAACAACAAC	9	84670972	chr9:84670972:G:C	0.000223596	EUR
9	84317002	chr9:84317002:A:AAACAACAACAAC	9	84672079	chr9:84672079:C:T	0.000223596	EUR
9	84317002	chr9:84317002:A:AAACAACAACAAC	9	84672092	chr9:84672092:C:T	0.000223596	EUR
9	84317002	chr9:84317002:A:AAACAACAACAAC	9	84672141	chr9:84672141:C:T	0.000223596	EUR
9	84317002	chr9:84317002:A:AAACAACAACAAC	9	84702333	chr9:84702333:T:C	0.000336878	EUR
9	84317002	chr9:84317002:A:AAACAACAACAAC	9	84707904	chr9:84707904:G:C	0.000842795	EUR
9	84317002	chr9:84317002:A:AAACAACAACAAC	9	84710649	chr9:84710649:C:T	0.000223596	EUR
9	84317002	chr9:84317002:A:AAACAACAACAAC	9	84723596	chr9:84723596:G:A	0.000223596	EUR
9	84317002	chr9:84317002:A:AAACAACAACAAC	9	84723600	chr9:84723600:C:A	0.000447517	EUR
9	84317002	chr9:84317002:A:AAACAACAACAAC	9	84723607	chr9:84723607:C:T	0.00170273	EUR
9	84317002	chr9:84317002:A:AAACAACAACAAC	9	84724274	chr9:84724274:C:T	0.00170273	EUR
9	84317002	chr9:84317002:A:AAACAACAACAAC	9	84727733	chr9:84727733:C:A	0.0095498	EUR
9	84317002	chr9:84317002:A:AAACAACAACAAC	9	84727760	chr9:84727760:C:T	0.000223596	EUR
9	84317002	chr9:84317002:A:AAACAACAACAAC	9	84727782	chr9:84727782:A:C	0.000223596	EUR
9	84317002	chr9:84317002:A:AAACAACAACAAC	9	84727881	chr9:84727881:C:T	0.000223596	EUR
9	84317002	chr9:84317002:A:AAACAACAACAAC	9	84741937	chr9:84741937:G:A	0.000223596	EUR
9	84317002	chr9:84317002:A:AAACAACAACAAC	9	84745075	chr9:84745075:T:C	0.000223596	EUR
9	84317002	chr9:84317002:A:AAACAACAACAAC	9	84752013	chr9:84752013:G:T	0.000223596	EUR
9	84317002	chr9:84317002:A:AAACAACAACAAC	9	84810667	chr9:84810667:G:A	0.000447517	EUR
9	84317002	chr9:84317002:A:AAACAACAACAAC	9	84810716	chr9:84810716:C:T	0.000223596	EUR
9	84317002	chr9:84317002:A:AAACAACAACAAC	9	84810734	chr9:84810734:C:T	0.000284616	EUR
9	84317002	chr9:84317002:A:AAACAACAACAAC	9	84810826	chr9:84810826:T:A	0.000223596	EUR
9	84317002	chr9:84317002:A:AAACAACAACAAC	9	84811019	chr9:84811019:C:T	0.000223596	EUR
9	84317002	chr9:84317002:A:AAACAACAACAAC	9	84811058	chr9:84811058:G:A	0.000899717	EUR
9	84317002	chr9:84317002:A:AAACAACAACAAC	9	84811068	chr9:84811068:ATACTC:A	0.000223971	EUR
9	84317002	chr9:84317002:A:AAACAACAACAAC	9	84811077	chr9:84811077:T:C	0.000223971	EUR
9	84317002	chr9:84317002:A:AAACAACAACAAC	9	84811139	chr9:84811139:G:A	0.00050514	EUR
9	84317002	chr9:84317002:A:AAACAACAACAAC	9	84811215	chr9:84811215:T:C	0.00227552	EUR
9	84317002	chr9:84317002:A:AAACAACAACAAC	9	84811272	chr9:84811272:C:T	0.000727772	EUR
9	84317002	chr9:84317002:A:AAACAACAACAAC	9	84811312	chr9:84811312:G:A	0.00385238	EUR
9	84317002	chr9:84317002:A:AAACAACAACAAC	9	84811330	chr9:84811330:G:GA	0.000223596	EUR
9	84317002	chr9:84317002:A:AAACAACAACAAC	9	84811330	chr9:84811330:GA:G	0.000223596	EUR
9	84317002	chr9:84317002:A:AAACAACAACAAC	9	84811333	chr9:84811333:A:G	0.00260093	EUR
9	84317002	chr9:84317002:A:AAACAACAACAAC	9	84811364	chr9:84811364:T:C	0.00340793	EUR
9	84317002	chr9:84317002:A:AAACAACAACAAC	9	84811367	chr9:84811367:TG:T	0.00410554	EUR
9	84317002	chr9:84317002:A:AAACAACAACAAC	9	84811383	chr9:84811383:A:G	0.0016955	EUR
9	84317002	chr9:84317002:A:AAACAACAACAAC	9	84811406	chr9:84811406:ATAAC:A	6.90095e-05	EUR
9	84317002	chr9:84317002:A:AAACAACAACAAC	9	84811428	chr9:84811428:C:T	0.000223596	EUR
9	84317002	chr9:84317002:A:AAACAACAACAAC	9	84811508	chr9:84811508:A:G	9.77275e-06	EUR
9	84317002	chr9:84317002:A:AAACAACAACAAC	9	84811543	chr9:84811543:C:T	0.00152435	EUR
9	84317002	chr9:84317002:A:AAACAACAACAAC	9	84811594	chr9:84811594:G:A	0.000223596	EUR
9	84317002	chr9:84317002:A:AAACAACAACAAC	9	84811630	chr9:84811630:C:T	0.000223596	EUR
9	84317002	chr9:84317002:A:AAACAACAACAAC	9	84811663	chr9:84811663:A:G	0.000223596	EUR
9	84317002	chr9:84317002:A:AAACAACAACAAC	9	84811666	chr9:84811666:G:T	0.000447517	EUR
9	84317002	chr9:84317002:A:AAACAACAACAAC	9	84811686	chr9:84811686:C:T	0.00340793	EUR
9	84317002	chr9:84317002:A:AAACAACAACAAC	9	84811736	chr9:84811736:G:A	0.000223596	EUR
9	84317002	chr9:84317002:A:AAACAACAACAAC	9	84811915	chr9:84811915:C:T	0.00758808	EUR
9	84317002	chr9:84317002:A:AAACAACAACAAC	9	84811923	chr9:84811923:C:G	0.00170273	EUR
9	84317002	chr9:84317002:A:AAACAACAACAAC	9	84811923	chr9:84811923:C:T	0.000223596	EUR
9	84317002	chr9:84317002:A:AAACAACAACAAC	9	84811971	chr9:84811971:A:C	0.000690819	EUR
9	84317002	chr9:84317002:A:AAACAACAACAAC	9	84812020	chr9:84812020:C:T	0.000943156	EUR
9	84317002	chr9:84317002:A:AAACAACAACAAC	9	84812021	chr9:84812021:G:A	0.000211042	EUR
9	84317002	chr9:84317002:A:AAACAACAACAAC	9	84812145	chr9:84812145:A:G	0.000377135	EUR
9	84317002	chr9:84317002:A:AAACAACAACAAC	9	84812153	chr9:84812153:G:A	0.000223596	EUR
9	84317002	chr9:84317002:A:AAACAACAACAAC	9	84812232	chr9:84812232:T:C	0.00232419	EUR
9	84317002	chr9:84317002:A:AAACAACAACAAC	9	84812263	chr9:84812263:T:C	4.30628e-05	EUR
9	84317002	chr9:84317002:A:AAACAACAACAAC	9	84812277	chr9:84812277:G:A	0.000248095	EUR
9	84317002	chr9:84317002:A:AAACAACAACAAC	9	84812431	chr9:84812431:G:A	0.00407511	EUR
9	84317002	chr9:84317002:A:AAACAACAACAAC	9	84812443	chr9:84812443:C:T	6.49612e-06	EUR
9	84317002	chr9:84317002:A:AAACAACAACAAC	9	84812448	chr9:84812448:G:A	0.00170273	EUR
9	84317002	chr9:84317002:A:AAACAACAACAAC	9	84812490	chr9:84812490:C:T	0.00010381	EUR
9	84317002	chr9:84317002:A:AAACAACAACAAC	9	84812497	chr9:84812497:A:G	0.000223971	EUR
9	84317002	chr9:84317002:A:AAACAACAACAAC	9	84812563	chr9:84812563:AGCT:A	0.000223596	EUR
9	84317002	chr9:84317002:A:AAACAACAACAAC	9	84812567	chr9:84812567:AAT:A	0.000223596	EUR
9	84317002	chr9:84317002:A:AAACAACAACAAC	9	84812644	chr9:84812644:T:C	0.0088049	EUR
9	84317002	chr9:84317002:A:AAACAACAACAAC	9	84812653	chr9:84812653:T:A	0.000223596	EUR
9	84317002	chr9:84317002:A:AAACAACAACAAC	9	84812770	chr9:84812770:T:TA	0.000505178	EUR
9	84317002	chr9:84317002:A:AAACAACAACAAC	9	84812910	chr9:84812910:G:T	0.000336878	EUR
9	84317002	chr9:84317002:A:AAACAACAACAAC	9	84812937	chr9:84812937:A:G	0.000223596	EUR
9	84317002	chr9:84317002:A:AAACAACAACAAC	9	84813019	chr9:84813019:C:T	0.00170273	EUR
9	84317002	chr9:84317002:A:AAACAACAACAAC	9	84813066	chr9:84813066:T:A	0.000174458	EUR
9	84317002	chr9:84317002:A:AAACAACAACAAC	9	84813239	chr9:84813239:G:A	0.000223596	EUR
9	84317002	chr9:84317002:A:AAACAACAACAAC	9	84813314	chr9:84813314:T:A	0.000447517	EUR
9	84317002	chr9:84317002:A:AAACAACAACAAC	9	84813373	chr9:84813373:C:T	0.000174458	EUR
9	84317002	chr9:84317002:A:AAACAACAACAAC	9	84813422	chr9:84813422:A:C	0.000223596	EUR
9	84317002	chr9:84317002:A:AAACAACAACAAC	9	84813464	chr9:84813464:C:T	0.000223596	EUR
9	84317002	chr9:84317002:A:AAACAACAACAAC	9	84813703	chr9:84813703:C:T	0.000346385	EUR
9	84317002	chr9:84317002:A:AAACAACAACAAC	9	84813704	chr9:84813704:G:A	0.00474579	EUR
9	84317002	chr9:84317002:A:AAACAACAACAAC	9	84813708	chr9:84813708:G:T	0.000223596	EUR
9	84317002	chr9:84317002:A:AAACAACAACAAC	9	84813780	chr9:84813780:C:G	0.00342309	EUR
9	84317002	chr9:84317002:A:AAACAACAACAAC	9	84813849	chr9:84813849:A:C	0.00170273	EUR
9	84317002	chr9:84317002:A:AAACAACAACAAC	9	84813892	chr9:84813892:C:T	0.0043176	EUR
9	84317002	chr9:84317002:A:AAACAACAACAAC	9	84813893	chr9:84813893:A:G	0.00433761	EUR
9	84317002	chr9:84317002:A:AAACAACAACAAC	9	84813935	chr9:84813935:T:C	0.00595329	EUR
9	84317002	chr9:84317002:A:AAACAACAACAAC	9	84813951	chr9:84813951:C:T	0.000235089	EUR
9	84317002	chr9:84317002:A:AAACAACAACAAC	9	84814067	chr9:84814067:T:C	0.00170273	EUR
9	84317002	chr9:84317002:A:AAACAACAACAAC	9	84814285	chr9:84814285:A:G	0.000223971	EUR
9	84317002	chr9:84317002:A:AAACAACAACAAC	9	84814306	chr9:84814306:G:T	0.000223596	EUR
9	84317002	chr9:84317002:A:AAACAACAACAAC	9	84814317	chr9:84814317:A:C	0.000447517	EUR
9	84317002	chr9:84317002:A:AAACAACAACAAC	9	84814370	chr9:84814370:A:C	0.000223596	EUR
9	84317002	chr9:84317002:A:AAACAACAACAAC	9	84814375	chr9:84814375:A:G	0.000508761	EUR
9	84317002	chr9:84317002:A:AAACAACAACAAC	9	84814446	chr9:84814446:T:TC	0.000187742	EUR
9	84317002	chr9:84317002:A:AAACAACAACAAC	9	84814448	chr9:84814448:C:T	0.000349808	EUR
9	84317002	chr9:84317002:A:AAACAACAACAAC	9	84814452	chr9:84814452:CTCTCTCTAGTAT:C	0.000223596	EUR
9	84317002	chr9:84317002:A:AAACAACAACAAC	9	84814465	chr9:84814465:T:C	0.000223971	EUR
9	84317002	chr9:84317002:A:AAACAACAACAAC	9	84814512	chr9:84814512:G:A	0.00122953	EUR
9	84317002	chr9:84317002:A:AAACAACAACAAC	9	84814615	chr9:84814615:C:A	0.00293234	EUR
9	84317002	chr9:84317002:A:AAACAACAACAAC	9	84814621	chr9:84814621:C:T	0.000223596	EUR
9	84317002	chr9:84317002:A:AAACAACAACAAC	9	84814705	chr9:84814705:T:G	0.00174128	EUR
9	84317002	chr9:84317002:A:AAACAACAACAAC	9	84814856	chr9:84814856:A:G	0.00152435	EUR
9	84317002	chr9:84317002:A:AAACAACAACAAC	9	84814908	chr9:84814908:A:T	0.000223971	EUR
9	84317002	chr9:84317002:A:AAACAACAACAAC	9	84815039	chr9:84815039:C:T	0.000223596	EUR
9	84317002	chr9:84317002:A:AAACAACAACAAC	9	84815266	chr9:84815266:C:G	5.48014e-05	EUR
9	84317002	chr9:84317002:A:AAACAACAACAAC	9	84815269	chr9:84815269:AC:A	0.000223596	EUR
9	84317002	chr9:84317002:A:AAACAACAACAAC	9	84815273	chr9:84815273:C:G	0.00170273	EUR
9	84317002	chr9:84317002:A:AAACAACAACAAC	9	84815352	chr9:84815352:G:T	0.00511562	EUR
9	84317002	chr9:84317002:A:AAACAACAACAAC	9	84815417	chr9:84815417:A:G	0.00170273	EUR
9	84317002	chr9:84317002:A:AAACAACAACAAC	9	84815437	chr9:84815437:G:A	0.0010407	EUR
9	84317002	chr9:84317002:A:AAACAACAACAAC	9	84815455	chr9:84815455:C:T	0.00122546	EUR
9	84317002	chr9:84317002:A:AAACAACAACAAC	9	84815456	chr9:84815456:G:A	0.000200214	EUR
9	84317002	chr9:84317002:A:AAACAACAACAAC	9	84815464	chr9:84815464:T:C	0.00194492	EUR
9	84317002	chr9:84317002:A:AAACAACAACAAC	9	84815465	chr9:84815465:G:A	0.00276523	EUR
9	84317002	chr9:84317002:A:AAACAACAACAAC	9	84815516	chr9:84815516:C:G	0.000414943	EUR
9	84317002	chr9:84317002:A:AAACAACAACAAC	9	84815517	chr9:84815517:TG:T	0.000345052	EUR
9	84317002	chr9:84317002:A:AAACAACAACAAC	9	84815518	chr9:84815518:G:GT	0.00409831	EUR
9	84317002	chr9:84317002:A:AAACAACAACAAC	9	84815518	chr9:84815518:G:GTT	0.00987529	EUR
9	84317002	chr9:84317002:A:AAACAACAACAAC	9	84815518	chr9:84815518:G:GTTT	2.34482e-05	EUR
9	84317002	chr9:84317002:A:AAACAACAACAAC	9	84815518	chr9:84815518:G:GTTTT	0.000906926	EUR
9	84317002	chr9:84317002:A:AAACAACAACAAC	9	84815518	chr9:84815518:GT:G	0.000317113	EUR
9	84317002	chr9:84317002:A:AAACAACAACAAC	9	84815576	chr9:84815576:T:C	0.00244184	EUR
9	84317002	chr9:84317002:A:AAACAACAACAAC	9	84815596	chr9:84815596:A:T	0.000223596	EUR
9	84317002	chr9:84317002:A:AAACAACAACAAC	9	84815600	chr9:84815600:T:A	0.000223971	EUR
9	84317002	chr9:84317002:A:AAACAACAACAAC	9	84815606	chr9:84815606:T:A	0.000868734	EUR
9	84317002	chr9:84317002:A:AAACAACAACAAC	9	84815694	chr9:84815694:G:T	0.000447517	EUR
9	84317002	chr9:84317002:A:AAACAACAACAAC	9	84815709	chr9:84815709:T:C	3.23859e-06	EUR
9	84317002	chr9:84317002:A:AAACAACAACAAC	9	84867406	chr9:84867406:C:T	0.000223596	EUR
9	84317002	chr9:84317002:A:AAACAACAACAAC	9	84872066	chr9:84872066:A:G	0.000223596	EUR
9	84317002	chr9:84317002:A:AAACAACAACAAC	9	84872219	chr9:84872219:A:C	0.000223596	EUR
9	84317002	chr9:84317002:A:AAACAACAACAAC	9	84872296	chr9:84872296:A:G	0.000336878	EUR
9	84317002	chr9:84317002:A:AAACAACAACAAC	9	84872415	chr9:84872415:T:C	0.000223596	EUR
9	84317002	chr9:84317002:A:AAACAACAACAAC	9	84872426	chr9:84872426:A:C	0.000110329	EUR
9	84317002	chr9:84317002:A:AAACAACAACAAC	9	84872473	chr9:84872473:G:C	0.00379634	EUR
9	84317002	chr9:84317002:A:AAACAACAACAAC	9	84872602	chr9:84872602:A:C	0.000222044	EUR
9	84317002	chr9:84317002:A:AAACAACAACAAC	9	84872603	chr9:84872603:C:CT	0.000130017	EUR
9	84317002	chr9:84317002:A:AAACAACAACAAC	9	84872603	chr9:84872603:CT:C	0.00110753	EUR
9	84317002	chr9:84317002:A:AAACAACAACAAC	9	84872620	chr9:84872620:T:G	0.000223596	EUR
9	84317002	chr9:84317002:A:AAACAACAACAAC	9	84872690	chr9:84872690:T:G	0.000223596	EUR
9	84317002	chr9:84317002:A:AAACAACAACAAC	9	84872695	chr9:84872695:A:G	3.23859e-06	EUR
9	84317002	chr9:84317002:A:AAACAACAACAAC	9	84872800	chr9:84872800:G:A	3.23859e-06	EUR
9	84317002	chr9:84317002:A:AAACAACAACAAC	9	84872849	chr9:84872849:A:G	0.000223596	EUR
9	84317002	chr9:84317002:A:AAACAACAACAAC	9	84872910	chr9:84872910:C:T	0.00170273	EUR
9	84317002	chr9:84317002:A:AAACAACAACAAC	9	84872931	chr9:84872931:A:G	0.000336878	EUR
9	84317002	chr9:84317002:A:AAACAACAACAAC	9	84873116	chr9:84873116:C:T	3.23859e-06	EUR
9	84317002	chr9:84317002:A:AAACAACAACAAC	9	84873162	chr9:84873162:C:T	0.000223596	EUR
9	84317002	chr9:84317002:A:AAACAACAACAAC	9	84873163	chr9:84873163:G:A	3.23859e-06	EUR
9	84317002	chr9:84317002:A:AAACAACAACAAC	9	84873219	chr9:84873219:C:A	0.000223596	EUR
9	84317002	chr9:84317002:A:AAACAACAACAAC	9	84873227	chr9:84873227:A:G	0.00170273	EUR
9	84317002	chr9:84317002:A:AAACAACAACAAC	9	84873228	chr9:84873228:A:G	3.23859e-06	EUR
9	84317002	chr9:84317002:A:AAACAACAACAAC	9	84873232	chr9:84873232:A:T	0.000223596	EUR
9	84317002	chr9:84317002:A:AAACAACAACAAC	9	84873305	chr9:84873305:G:T	0.00365739	EUR
9	84317002	chr9:84317002:A:AAACAACAACAAC	9	84873340	chr9:84873340:C:T	0.00170273	EUR
9	84317002	chr9:84317002:A:AAACAACAACAAC	9	84873363	chr9:84873363:A:C	0.00170273	EUR
9	84317002	chr9:84317002:A:AAACAACAACAAC	9	84873487	chr9:84873487:C:A	0.000259786	EUR
9	84317002	chr9:84317002:A:AAACAACAACAAC	9	84873491	chr9:84873491:C:A	3.23859e-06	EUR
9	84317002	chr9:84317002:A:AAACAACAACAAC	9	84873560	chr9:84873560:G:A	0.00861792	EUR
9	84317002	chr9:84317002:A:AAACAACAACAAC	9	84873606	chr9:84873606:G:A	0.000686263	EUR
9	84317002	chr9:84317002:A:AAACAACAACAAC	9	84873682	chr9:84873682:C:T	0.00179792	EUR
9	84317002	chr9:84317002:A:AAACAACAACAAC	9	84873699	chr9:84873699:T:C	0.000223596	EUR
9	84317002	chr9:84317002:A:AAACAACAACAAC	9	84873762	chr9:84873762:G:A	0.000223596	EUR
9	84317002	chr9:84317002:A:AAACAACAACAAC	9	84873773	chr9:84873773:T:C	0.000447517	EUR
9	84317002	chr9:84317002:A:AAACAACAACAAC	9	84873803	chr9:84873803:A:G	0.000147864	EUR
9	84317002	chr9:84317002:A:AAACAACAACAAC	9	84873804	chr9:84873804:A:C	0.00439614	EUR
9	84317002	chr9:84317002:A:AAACAACAACAAC	9	84873889	chr9:84873889:A:ATT	0.000223596	EUR
9	84317002	chr9:84317002:A:AAACAACAACAAC	9	84873927	chr9:84873927:T:C	3.23859e-06	EUR
9	84317002	chr9:84317002:A:AAACAACAACAAC	9	84873953	chr9:84873953:C:T	0.000223596	EUR
9	84317002	chr9:84317002:A:AAACAACAACAAC	9	84873976	chr9:84873976:A:G	0.000447517	EUR
9	84317002	chr9:84317002:A:AAACAACAACAAC	9	84873981	chr9:84873981:T:A	0.000223596	EUR
9	84317002	chr9:84317002:A:AAACAACAACAAC	9	84873982	chr9:84873982:C:A	0.000223596	EUR
9	84317002	chr9:84317002:A:AAACAACAACAAC	9	84874045	chr9:84874045:A:G	0.000174458	EUR
9	84317002	chr9:84317002:A:AAACAACAACAAC	9	84874065	chr9:84874065:C:T	0.000447517	EUR
9	84317002	chr9:84317002:A:AAACAACAACAAC	9	84874075	chr9:84874075:C:T	0.000110329	EUR
9	84317002	chr9:84317002:A:AAACAACAACAAC	9	84874150	chr9:84874150:G:A	0.000346385	EUR
9	84317002	chr9:84317002:A:AAACAACAACAAC	9	84874273	chr9:84874273:G:T	0.00170273	EUR
9	84317002	chr9:84317002:A:AAACAACAACAAC	9	84874341	chr9:84874341:C:T	0.000371149	EUR
9	84317002	chr9:84317002:A:AAACAACAACAAC	9	84874395	chr9:84874395:C:T	0.000876488	EUR
9	84317002	chr9:84317002:A:AAACAACAACAAC	9	84874435	chr9:84874435:G:A	0.0093333	EUR
9	84317002	chr9:84317002:A:AAACAACAACAAC	9	84874472	chr9:84874472:G:A	0.000896339	EUR
9	84317002	chr9:84317002:A:AAACAACAACAAC	9	84874690	chr9:84874690:C:G	4.30628e-05	EUR
9	84317002	chr9:84317002:A:AAACAACAACAAC	9	84874797	chr9:84874797:T:A	0.000223596	EUR
9	84317002	chr9:84317002:A:AAACAACAACAAC	9	84874870	chr9:84874870:G:C	0.000294329	EUR
9	84317002	chr9:84317002:A:AAACAACAACAAC	9	84874888	chr9:84874888:C:T	0.000223596	EUR
9	84317002	chr9:84317002:A:AAACAACAACAAC	9	84874933	chr9:84874933:C:G	0.000118774	EUR
9	84317002	chr9:84317002:A:AAACAACAACAAC	9	84874996	chr9:84874996:G:C	0.000223079	EUR
9	84317002	chr9:84317002:A:AAACAACAACAAC	9	84875076	chr9:84875076:A:C	0.000223596	EUR
9	84317002	chr9:84317002:A:AAACAACAACAAC	9	84875089	chr9:84875089:G:T	0.000223596	EUR
9	84317002	chr9:84317002:A:AAACAACAACAAC	9	84875129	chr9:84875129:A:T	0.00152435	EUR
9	84317002	chr9:84317002:A:AAACAACAACAAC	9	84875232	chr9:84875232:T:C	3.23859e-06	EUR
9	84317002	chr9:84317002:A:AAACAACAACAAC	9	84875249	chr9:84875249:G:A	0.00194689	EUR
9	84317002	chr9:84317002:A:AAACAACAACAAC	9	84875340	chr9:84875340:C:T	0.000122576	EUR
9	84317002	chr9:84317002:A:AAACAACAACAAC	9	84875447	chr9:84875447:A:G	0.00505047	EUR
9	84317002	chr9:84317002:A:AAACAACAACAAC	9	84875631	chr9:84875631:C:G	0.000263733	EUR
9	84317002	chr9:84317002:A:AAACAACAACAAC	9	84875655	chr9:84875655:T:C	8.6459e-06	EUR
9	84317002	chr9:84317002:A:AAACAACAACAAC	9	84875684	chr9:84875684:G:A	0.000336878	EUR
9	84317002	chr9:84317002:A:AAACAACAACAAC	9	84875846	chr9:84875846:A:G	3.23859e-06	EUR
9	84317002	chr9:84317002:A:AAACAACAACAAC	9	84875861	chr9:84875861:A:C	0.000911125	EUR
9	84317002	chr9:84317002:A:AAACAACAACAAC	9	84875879	chr9:84875879:A:G	0.000223596	EUR
9	84317002	chr9:84317002:A:AAACAACAACAAC	9	84875910	chr9:84875910:G:T	0.000223596	EUR
9	84317002	chr9:84317002:A:AAACAACAACAAC	9	84875912	chr9:84875912:G:A	0.000896339	EUR
9	84317002	chr9:84317002:A:AAACAACAACAAC	9	84875932	chr9:84875932:G:A	0.000447517	EUR
9	84317002	chr9:84317002:A:AAACAACAACAAC	9	84875956	chr9:84875956:T:TAAGA	0.000223596	EUR
9	84317002	chr9:84317002:A:AAACAACAACAAC	9	84875960	chr9:84875960:TTC:T	0.000223596	EUR
9	84317002	chr9:84317002:A:AAACAACAACAAC	9	84875969	chr9:84875969:A:C	0.000248095	EUR
9	84317002	chr9:84317002:A:AAACAACAACAAC	9	84875972	chr9:84875972:G:A	0.000447517	EUR
9	84317002	chr9:84317002:A:AAACAACAACAAC	9	84875985	chr9:84875985:C:A	0.000336878	EUR
9	84317002	chr9:84317002:A:AAACAACAACAAC	9	84876124	chr9:84876124:G:A	0.000223596	EUR
9	84317002	chr9:84317002:A:AAACAACAACAAC	9	84876180	chr9:84876180:G:T	0.000223596	EUR
9	84317002	chr9:84317002:A:AAACAACAACAAC	9	84876185	chr9:84876185:A:G	0.000223596	EUR
9	84317002	chr9:84317002:A:AAACAACAACAAC	9	84876338	chr9:84876338:C:T	0.0141175	EUR
9	84317002	chr9:84317002:A:AAACAACAACAAC	9	84876394	chr9:84876394:C:A	0.0035493	EUR
9	84317002	chr9:84317002:A:AAACAACAACAAC	9	84876516	chr9:84876516:C:A	0.000336878	EUR
9	84317002	chr9:84317002:A:AAACAACAACAAC	9	84876564	chr9:84876564:C:A	0.00170273	EUR
9	84317002	chr9:84317002:A:AAACAACAACAAC	9	84876565	chr9:84876565:A:C	0.000310262	EUR
9	84317002	chr9:84317002:A:AAACAACAACAAC	9	84876586	chr9:84876586:A:G	0.000346385	EUR
9	84317002	chr9:84317002:A:AAACAACAACAAC	9	84876618	chr9:84876618:A:G	0.000223596	EUR
9	84317002	chr9:84317002:A:AAACAACAACAAC	9	84876655	chr9:84876655:A:AT	0.000447517	EUR
9	84317002	chr9:84317002:A:AAACAACAACAAC	9	84876701	chr9:84876701:T:A	0.00170273	EUR
9	84317002	chr9:84317002:A:AAACAACAACAAC	9	84876706	chr9:84876706:T:C	3.23859e-06	EUR
9	84317002	chr9:84317002:A:AAACAACAACAAC	9	84876749	chr9:84876749:C:T	0.000346385	EUR
9	84317002	chr9:84317002:A:AAACAACAACAAC	9	84876833	chr9:84876833:A:G	0.00170273	EUR
9	84317002	chr9:84317002:A:AAACAACAACAAC	9	84876964	chr9:84876964:G:A	0.00208	EUR
9	84317002	chr9:84317002:A:AAACAACAACAAC	9	84876976	chr9:84876976:C:A	0.00118071	EUR
9	84317002	chr9:84317002:A:AAACAACAACAAC	9	84877093	chr9:84877093:C:T	4.87455e-07	EUR
9	84317002	chr9:84317002:A:AAACAACAACAAC	9	84877103	chr9:84877103:C:T	0.000744734	EUR
9	84317002	chr9:84317002:A:AAACAACAACAAC	9	84877113	chr9:84877113:T:C	0.000557369	EUR
9	84317002	chr9:84317002:A:AAACAACAACAAC	9	84877119	chr9:84877119:G:C	0.00251033	EUR
9	84317002	chr9:84317002:A:AAACAACAACAAC	9	84877127	chr9:84877127:A:G	0.000447517	EUR
9	84317002	chr9:84317002:A:AAACAACAACAAC	9	84877140	chr9:84877140:C:G	0.00122844	EUR
9	84317002	chr9:84317002:A:AAACAACAACAAC	9	84877187	chr9:84877187:C:T	0.000110598	EUR
9	84317002	chr9:84317002:A:AAACAACAACAAC	9	84877230	chr9:84877230:G:A	0.000248095	EUR
9	84317002	chr9:84317002:A:AAACAACAACAAC	9	84877267	chr9:84877267:A:T	0.000223596	EUR
9	84317002	chr9:84317002:A:AAACAACAACAAC	9	84877309	chr9:84877309:A:G	4.30628e-05	EUR
9	84317002	chr9:84317002:A:AAACAACAACAAC	9	84877320	chr9:84877320:C:G	0.00439614	EUR
9	84317002	chr9:84317002:A:AAACAACAACAAC	9	84877334	chr9:84877334:C:T	0.000129755	EUR
9	84317002	chr9:84317002:A:AAACAACAACAAC	9	84877335	chr9:84877335:G:A	0.00379634	EUR
9	84317002	chr9:84317002:A:AAACAACAACAAC	9	84877349	chr9:84877349:G:T	3.23859e-06	EUR
9	84317002	chr9:84317002:A:AAACAACAACAAC	9	84877446	chr9:84877446:C:T	0.00170273	EUR
9	84317002	chr9:84317002:A:AAACAACAACAAC	9	84877468	chr9:84877468:A:G	0.000346385	EUR
9	84317002	chr9:84317002:A:AAACAACAACAAC	9	84877526	chr9:84877526:G:A	0.000223596	EUR
9	84317002	chr9:84317002:A:AAACAACAACAAC	9	84877614	chr9:84877614:C:T	0.000223596	EUR
9	84317002	chr9:84317002:A:AAACAACAACAAC	9	84877615	chr9:84877615:G:A	0.00469287	EUR
9	84317002	chr9:84317002:A:AAACAACAACAAC	9	84877659	chr9:84877659:A:G	8.6459e-06	EUR
9	84317002	chr9:84317002:A:AAACAACAACAAC	9	84877680	chr9:84877680:T:C	0.000346385	EUR
9	84317002	chr9:84317002:A:AAACAACAACAAC	9	84877695	chr9:84877695:C:T	0.000238043	EUR
9	84317002	chr9:84317002:A:AAACAACAACAAC	9	84877744	chr9:84877744:G:A	0.00439614	EUR
9	84317002	chr9:84317002:A:AAACAACAACAAC	9	84877809	chr9:84877809:C:T	0.000223596	EUR
9	84317002	chr9:84317002:A:AAACAACAACAAC	9	84877869	chr9:84877869:A:C	0.000223596	EUR
9	84317002	chr9:84317002:A:AAACAACAACAAC	9	84877875	chr9:84877875:C:T	0.000119404	EUR
9	84317002	chr9:84317002:A:AAACAACAACAAC	9	84877898	chr9:84877898:A:T	3.23859e-06	EUR
9	84317002	chr9:84317002:A:AAACAACAACAAC	9	84877900	chr9:84877900:G:GT	0.00170273	EUR
9	84317002	chr9:84317002:A:AAACAACAACAAC	9	84934299	chr9:84934299:G:A	0.000223596	EUR
9	84317002	chr9:84317002:A:AAACAACAACAAC	9	84948455	chr9:84948455:T:C	1.87412e-05	EUR
9	84317002	chr9:84317002:A:AAACAACAACAAC	9	84948545	chr9:84948545:C:A	7.57533e-09	EUR
9	84317002	chr9:84317002:A:AAACAACAACAAC	9	84948614	chr9:84948614:G:A	0.00170221	EUR
9	84317002	chr9:84317002:A:AAACAACAACAAC	9	84948647	chr9:84948647:G:A	6.95453e-07	EUR
9	84317002	chr9:84317002:A:AAACAACAACAAC	9	84955286	chr9:84955286:A:T	0.00104219	EUR
9	84317002	chr9:84317002:A:AAACAACAACAAC	9	84955307	chr9:84955307:G:A	0.000223596	EUR
9	84317002	chr9:84317002:A:AAACAACAACAAC	9	84955345	chr9:84955345:C:T	0.00170273	EUR
9	84317002	chr9:84317002:A:AAACAACAACAAC	9	84955472	chr9:84955472:G:A	0.00170273	EUR
9	84317002	chr9:84317002:A:AAACAACAACAAC	9	84955531	chr9:84955531:C:T	0.000223596	EUR
9	84317002	chr9:84317002:A:AAACAACAACAAC	9	85020226	chr9:85020226:G:A	0.000223596	EUR
9	84317002	chr9:84317002:A:AAACAACAACAAC	9	85020372	chr9:85020372:A:G	0.00170221	EUR
9	84317002	chr9:84317002:A:AAACAACAACAAC	9	85021281	chr9:85021281:C:A	0.000220459	EUR
9	84317002	chr9:84317002:A:AAACAACAACAAC	9	85021350	chr9:85021350:C:T	0.000447517	EUR
9	84317002	chr9:84317002:A:AAACAACAACAAC	9	85021371	chr9:85021371:G:A	0.000223596	EUR
9	84317002	chr9:84317002:A:AAACAACAACAAC	9	85021398	chr9:85021398:G:A	4.30628e-05	EUR
9	84317002	chr9:84317002:A:AAACAACAACAAC	9	85021458	chr9:85021458:T:C	0.000447517	EUR
9	84317002	chr9:84317002:A:AAACAACAACAAC	9	85021466	chr9:85021466:A:G	0.00170273	EUR
9	84317002	chr9:84317002:A:AAACAACAACAAC	9	85021549	chr9:85021549:A:G	0.00107342	EUR
9	84317002	chr9:84317002:A:AAACAACAACAAC	9	85021560	chr9:85021560:C:G	0.000187742	EUR
9	84317002	chr9:84317002:A:AAACAACAACAAC	9	85021675	chr9:85021675:CT:C	0.000229704	EUR
9	84317002	chr9:84317002:A:AAACAACAACAAC	9	85021701	chr9:85021701:T:C	0.00208996	EUR
9	84317002	chr9:84317002:A:AAACAACAACAAC	9	85021702	chr9:85021702:C:CT	0.0126089	EUR
9	84317002	chr9:84317002:A:AAACAACAACAAC	9	85021704	chr9:85021704:T:TC	0.00192943	EUR
9	84317002	chr9:84317002:A:AAACAACAACAAC	9	85021713	chr9:85021713:C:T	0.000226587	EUR
9	84317002	chr9:84317002:A:AAACAACAACAAC	9	85021734	chr9:85021734:C:T	0.000675161	EUR
9	84317002	chr9:84317002:A:AAACAACAACAAC	9	85021860	chr9:85021860:CTTG:C	0.000916688	EUR
9	84317002	chr9:84317002:A:AAACAACAACAAC	9	85022051	chr9:85022051:C:G	0.000447517	EUR
9	84317002	chr9:84317002:A:AAACAACAACAAC	9	85022215	chr9:85022215:C:T	0.000223596	EUR
9	84317002	chr9:84317002:A:AAACAACAACAAC	9	85022283	chr9:85022283:C:T	0.000223596	EUR
9	84317002	chr9:84317002:A:AAACAACAACAAC	9	85022286	chr9:85022286:C:T	0.000447517	EUR
9	84317002	chr9:84317002:A:AAACAACAACAAC	9	85022292	chr9:85022292:TG:T	0.000447517	EUR
9	84317002	chr9:84317002:A:AAACAACAACAAC	9	85022425	chr9:85022425:C:T	0.000447517	EUR
9	84317002	chr9:84317002:A:AAACAACAACAAC	9	85022429	chr9:85022429:G:T	0.00511562	EUR
9	84317002	chr9:84317002:A:AAACAACAACAAC	9	85022475	chr9:85022475:C:A	0.000223596	EUR
9	84317002	chr9:84317002:A:AAACAACAACAAC	9	85022521	chr9:85022521:T:C	3.23859e-06	EUR
9	84317002	chr9:84317002:A:AAACAACAACAAC	9	85022570	chr9:85022570:T:C	0.000223596	EUR
9	84317002	chr9:84317002:A:AAACAACAACAAC	9	85022574	chr9:85022574:C:T	0.00170273	EUR
9	84317002	chr9:84317002:A:AAACAACAACAAC	9	85022641	chr9:85022641:G:A	0.000346385	EUR
9	84317002	chr9:84317002:A:AAACAACAACAAC	9	85022646	chr9:85022646:T:C	0.000223596	EUR
9	84317002	chr9:84317002:A:AAACAACAACAAC	9	85022663	chr9:85022663:G:A	3.02324e-05	EUR
9	84317002	chr9:84317002:A:AAACAACAACAAC	9	85022736	chr9:85022736:G:A	0.00308947	EUR
9	84317002	chr9:84317002:A:AAACAACAACAAC	9	85022841	chr9:85022841:C:T	0.000571315	EUR
9	84317002	chr9:84317002:A:AAACAACAACAAC	9	85022869	chr9:85022869:C:A	0.000223596	EUR
9	84317002	chr9:84317002:A:AAACAACAACAAC	9	85022937	chr9:85022937:A:C	0.000223596	EUR
9	84317002	chr9:84317002:A:AAACAACAACAAC	9	85022974	chr9:85022974:A:G	0.00170811	EUR
9	84317002	chr9:84317002:A:AAACAACAACAAC	9	85023038	chr9:85023038:A:G	0.00170273	EUR
9	84317002	chr9:84317002:A:AAACAACAACAAC	9	85023048	chr9:85023048:A:T	0.000223971	EUR
9	84317002	chr9:84317002:A:AAACAACAACAAC	9	85023073	chr9:85023073:A:G	0.000447517	EUR
9	84317002	chr9:84317002:A:AAACAACAACAAC	9	85023099	chr9:85023099:C:G	0.000223596	EUR
9	84317002	chr9:84317002:A:AAACAACAACAAC	9	85023162	chr9:85023162:A:G	0.000447517	EUR
9	84317002	chr9:84317002:A:AAACAACAACAAC	9	85023205	chr9:85023205:A:C	0.000346385	EUR
9	84317002	chr9:84317002:A:AAACAACAACAAC	9	85023349	chr9:85023349:C:T	0.000223596	EUR
9	84317002	chr9:84317002:A:AAACAACAACAAC	9	85023350	chr9:85023350:G:A	0.000447517	EUR
9	84317002	chr9:84317002:A:AAACAACAACAAC	9	85023459	chr9:85023459:G:A	0.000223596	EUR
9	84317002	chr9:84317002:A:AAACAACAACAAC	9	85023498	chr9:85023498:G:C	0.000223596	EUR
9	84317002	chr9:84317002:A:AAACAACAACAAC	9	85023567	chr9:85023567:G:A	0.00170989	EUR
9	84317002	chr9:84317002:A:AAACAACAACAAC	9	85023576	chr9:85023576:C:T	0.00023297	EUR
9	84317002	chr9:84317002:A:AAACAACAACAAC	9	85023590	chr9:85023590:T:TA	0.00484659	EUR
9	84317002	chr9:84317002:A:AAACAACAACAAC	9	85023591	chr9:85023591:T:A	6.96142e-05	EUR
9	84317002	chr9:84317002:A:AAACAACAACAAC	9	85023615	chr9:85023615:T:C	0.00192667	EUR
9	84317002	chr9:84317002:A:AAACAACAACAAC	9	85023703	chr9:85023703:A:G	0.000223596	EUR
9	84317002	chr9:84317002:A:AAACAACAACAAC	9	85023728	chr9:85023728:C:A	0.000223596	EUR
9	84317002	chr9:84317002:A:AAACAACAACAAC	9	85023729	chr9:85023729:T:G	0.000223971	EUR
9	84317002	chr9:84317002:A:AAACAACAACAAC	9	85023768	chr9:85023768:C:T	6.90095e-05	EUR
9	84317002	chr9:84317002:A:AAACAACAACAAC	9	85023799	chr9:85023799:C:G	0.000223596	EUR
9	84317002	chr9:84317002:A:AAACAACAACAAC	9	85023802	chr9:85023802:G:A	0.000223596	EUR
9	84317002	chr9:84317002:A:AAACAACAACAAC	9	85023811	chr9:85023811:G:A	0.000447517	EUR
9	84317002	chr9:84317002:A:AAACAACAACAAC	9	85023855	chr9:85023855:ATTTAT:A	0.00170273	EUR
9	84317002	chr9:84317002:A:AAACAACAACAAC	9	85023856	chr9:85023856:T:C	0.0015684	EUR
9	84317002	chr9:84317002:A:AAACAACAACAAC	9	85023945	chr9:85023945:A:G	0.000223596	EUR
9	84317002	chr9:84317002:A:AAACAACAACAAC	9	85023986	chr9:85023986:C:CT	0.000223596	EUR
9	84317002	chr9:84317002:A:AAACAACAACAAC	9	85024003	chr9:85024003:G:C	0.000447517	EUR
9	84317002	chr9:84317002:A:AAACAACAACAAC	9	85024004	chr9:85024004:A:C	0.000447517	EUR
9	84317002	chr9:84317002:A:AAACAACAACAAC	9	85024109	chr9:85024109:TA:T	0.000223596	EUR
9	84317002	chr9:84317002:A:AAACAACAACAAC	9	85024118	chr9:85024118:TTATTAC:T	0.000896339	EUR
9	84317002	chr9:84317002:A:AAACAACAACAAC	9	85024134	chr9:85024134:C:G	0.000223596	EUR
9	84317002	chr9:84317002:A:AAACAACAACAAC	9	85024148	chr9:85024148:G:C	3.23859e-06	EUR
9	84317002	chr9:84317002:A:AAACAACAACAAC	9	85024154	chr9:85024154:G:A	0.000223596	EUR
9	84317002	chr9:84317002:A:AAACAACAACAAC	9	85024215	chr9:85024215:C:T	0.000223596	EUR
9	84317002	chr9:84317002:A:AAACAACAACAAC	9	85024260	chr9:85024260:C:T	0.000223596	EUR
9	84317002	chr9:84317002:A:AAACAACAACAAC	9	85024326	chr9:85024326:A:G	0.00170273	EUR
9	84317002	chr9:84317002:A:AAACAACAACAAC	9	85024337	chr9:85024337:C:T	0.0045726	EUR
9	84317002	chr9:84317002:A:AAACAACAACAAC	9	85024456	chr9:85024456:T:C	0.00176338	EUR
9	84317002	chr9:84317002:A:AAACAACAACAAC	9	85024476	chr9:85024476:C:A	0.00170273	EUR
9	84317002	chr9:84317002:A:AAACAACAACAAC	9	85024493	chr9:85024493:G:A	0.000224348	EUR
9	84317002	chr9:84317002:A:AAACAACAACAAC	9	85024557	chr9:85024557:T:C	6.97903e-06	EUR
9	84317002	chr9:84317002:A:AAACAACAACAAC	9	85024585	chr9:85024585:T:A	0.000223596	EUR
9	84317002	chr9:84317002:A:AAACAACAACAAC	9	85024592	chr9:85024592:C:T	0.00634414	EUR
9	84317002	chr9:84317002:A:AAACAACAACAAC	9	85024841	chr9:85024841:A:G	0.000223596	EUR
9	84317002	chr9:84317002:A:AAACAACAACAAC	9	85024880	chr9:85024880:C:T	0.000223596	EUR
9	84317002	chr9:84317002:A:AAACAACAACAAC	9	85024933	chr9:85024933:A:G	0.0013176	EUR
9	84317002	chr9:84317002:A:AAACAACAACAAC	9	85024944	chr9:85024944:A:G	0.00581204	EUR
9	84317002	chr9:84317002:A:AAACAACAACAAC	9	85024974	chr9:85024974:A:G	0.000223596	EUR
9	84317002	chr9:84317002:A:AAACAACAACAAC	9	85024996	chr9:85024996:A:G	0.0095026	EUR
9	84317002	chr9:84317002:A:AAACAACAACAAC	9	85025001	chr9:85025001:T:C	0.000346385	EUR
9	84317002	chr9:84317002:A:AAACAACAACAAC	9	85025024	chr9:85025024:C:T	0.00170273	EUR
9	84317002	chr9:84317002:A:AAACAACAACAAC	9	85025025	chr9:85025025:G:A	0.000671765	EUR
9	84317002	chr9:84317002:A:AAACAACAACAAC	9	85025102	chr9:85025102:C:G	0.000896339	EUR
9	84317002	chr9:84317002:A:AAACAACAACAAC	9	85025250	chr9:85025250:A:C	0.000223596	EUR
9	84317002	chr9:84317002:A:AAACAACAACAAC	9	85025278	chr9:85025278:ACAT:A	0.00170273	EUR
9	84317002	chr9:84317002:A:AAACAACAACAAC	9	85025306	chr9:85025306:A:G	6.90095e-05	EUR
9	84317002	chr9:84317002:A:AAACAACAACAAC	9	85025332	chr9:85025332:G:C	0.00170273	EUR
9	84317002	chr9:84317002:A:AAACAACAACAAC	9	85025340	chr9:85025340:G:C	0.000223596	EUR
9	84317002	chr9:84317002:A:AAACAACAACAAC	9	85025348	chr9:85025348:T:G	0.000223596	EUR
9	84317002	chr9:84317002:A:AAACAACAACAAC	9	85025355	chr9:85025355:T:G	0.000546503	EUR
9	84317002	chr9:84317002:A:AAACAACAACAAC	9	85025448	chr9:85025448:C:T	0.000265601	EUR
9	84317002	chr9:84317002:A:AAACAACAACAAC	9	85025507	chr9:85025507:T:C	0.000223596	EUR
9	84317002	chr9:84317002:A:AAACAACAACAAC	9	85025530	chr9:85025530:G:A	0.000223596	EUR
9	84317002	chr9:84317002:A:AAACAACAACAAC	9	85025540	chr9:85025540:C:A	0.0095026	EUR
9	84317002	chr9:84317002:A:AAACAACAACAAC	9	85025574	chr9:85025574:A:C	1.50718e-05	EUR
9	84317002	chr9:84317002:A:AAACAACAACAAC	9	85025641	chr9:85025641:A:G	0.000223596	EUR
9	84317002	chr9:84317002:A:AAACAACAACAAC	9	85025664	chr9:85025664:A:C	0.00170273	EUR
9	84317002	chr9:84317002:A:AAACAACAACAAC	9	85025697	chr9:85025697:CCT:C	0.000223596	EUR
9	84317002	chr9:84317002:A:AAACAACAACAAC	9	85025721	chr9:85025721:A:G	0.00836241	EUR
9	84317002	chr9:84317002:A:AAACAACAACAAC	9	85025733	chr9:85025733:G:A	0.000447517	EUR
9	84317002	chr9:84317002:A:AAACAACAACAAC	9	85025867	chr9:85025867:G:A	6.65578e-06	EUR
9	84317002	chr9:84317002:A:AAACAACAACAAC	9	85025900	chr9:85025900:C:G	0.000223543	EUR
9	84317002	chr9:84317002:A:AAACAACAACAAC	9	85025909	chr9:85025909:GA:G	0.000224348	EUR
9	84317002	chr9:84317002:A:AAACAACAACAAC	9	85025923	chr9:85025923:A:G	0.00210468	EUR
9	84317002	chr9:84317002:A:AAACAACAACAAC	9	85026005	chr9:85026005:G:A	0.00104219	EUR
9	84317002	chr9:84317002:A:AAACAACAACAAC	9	85026014	chr9:85026014:A:C	0.000223596	EUR
9	84317002	chr9:84317002:A:AAACAACAACAAC	9	85026054	chr9:85026054:CTTTA:C	0.00170273	EUR
9	84317002	chr9:84317002:A:AAACAACAACAAC	9	85026072	chr9:85026072:G:T	0.000586072	EUR
9	84317002	chr9:84317002:A:AAACAACAACAAC	9	85026076	chr9:85026076:T:G	0.000223596	EUR
9	84317002	chr9:84317002:A:AAACAACAACAAC	9	85026085	chr9:85026085:T:C	0.000187742	EUR
9	84317002	chr9:84317002:A:AAACAACAACAAC	9	85026096	chr9:85026096:T:G	0.000229311	EUR
9	84317002	chr9:84317002:A:AAACAACAACAAC	9	85026122	chr9:85026122:AG:A	0.00104154	EUR
9	84317002	chr9:84317002:A:AAACAACAACAAC	9	85026129	chr9:85026129:C:CA	0.000365693	EUR
9	84317002	chr9:84317002:A:AAACAACAACAAC	9	85026129	chr9:85026129:CA:C	5.23463e-05	EUR
9	84317002	chr9:84317002:A:AAACAACAACAAC	9	85026129	chr9:85026129:CAA:C	0.00112557	EUR
9	84317002	chr9:84317002:A:AAACAACAACAAC	9	85026135	chr9:85026135:A:AT	0.000715944	EUR
9	84317002	chr9:84317002:A:AAACAACAACAAC	9	85026137	chr9:85026137:A:AT	0.000817735	EUR
9	84317002	chr9:84317002:A:AAACAACAACAAC	9	85026137	chr9:85026137:A:T	0.00119345	EUR
9	84317002	chr9:84317002:A:AAACAACAACAAC	9	85026138	chr9:85026138:A:AT	3.90819e-05	EUR
9	84317002	chr9:84317002:A:AAACAACAACAAC	9	85026139	chr9:85026139:A:AT	1.85993e-05	EUR
9	84317002	chr9:84317002:A:AAACAACAACAAC	9	85026139	chr9:85026139:A:T	0.0026481	EUR
9	84317002	chr9:84317002:A:AAACAACAACAAC	9	85026140	chr9:85026140:AT:A	0.00912864	EUR
9	84317002	chr9:84317002:A:AAACAACAACAAC	9	85026141	chr9:85026141:T:A	0.00442722	EUR
9	84317002	chr9:84317002:A:AAACAACAACAAC	9	85026143	chr9:85026143:T:A	0.0020297	EUR
9	84317002	chr9:84317002:A:AAACAACAACAAC	9	85026148	chr9:85026148:A:G	0.000348065	EUR
9	84317002	chr9:84317002:A:AAACAACAACAAC	9	85026197	chr9:85026197:A:C	0.0029796	EUR
9	84317002	chr9:84317002:A:AAACAACAACAAC	9	85026260	chr9:85026260:A:G	0.000671765	EUR
9	84317002	chr9:84317002:A:AAACAACAACAAC	9	85026263	chr9:85026263:G:A	4.30628e-05	EUR
9	84317002	chr9:84317002:A:AAACAACAACAAC	9	85026303	chr9:85026303:A:G	0.00571308	EUR
9	84317002	chr9:84317002:A:AAACAACAACAAC	9	85026366	chr9:85026366:C:T	0.000223596	EUR
9	84317002	chr9:84317002:A:AAACAACAACAAC	9	85026411	chr9:85026411:T:C	0.000223596	EUR
9	84317002	chr9:84317002:A:AAACAACAACAAC	9	85026437	chr9:85026437:G:A	0.00634414	EUR
9	84317002	chr9:84317002:A:AAACAACAACAAC	9	85026543	chr9:85026543:A:G	0.000346385	EUR
9	84317002	chr9:84317002:A:AAACAACAACAAC	9	85026609	chr9:85026609:G:C	0.00813214	EUR
9	84317002	chr9:84317002:A:AAACAACAACAAC	9	85026620	chr9:85026620:A:T	0.000382519	EUR
9	84317002	chr9:84317002:A:AAACAACAACAAC	9	85026689	chr9:85026689:G:A	0.0095026	EUR
9	84317002	chr9:84317002:A:AAACAACAACAAC	9	85026708	chr9:85026708:G:A	0.000447517	EUR
9	84317002	chr9:84317002:A:AAACAACAACAAC	9	85026727	chr9:85026727:T:C	0.000223596	EUR
9	84317002	chr9:84317002:A:AAACAACAACAAC	9	85026906	chr9:85026906:A:G	0.00170221	EUR
9	84317002	chr9:84317002:A:AAACAACAACAAC	9	85026930	chr9:85026930:T:TA	0.000447878	EUR
9	84317002	chr9:84317002:A:AAACAACAACAAC	9	85026930	chr9:85026930:TA:T	0.000426052	EUR
9	84317002	chr9:84317002:A:AAACAACAACAAC	9	85026960	chr9:85026960:T:C	0.000672894	EUR
